# Splicing annotation of endometrial cancer GWAS risk loci reveals potentially causal variants and supports a role for *NF1* and *SKAP1* as susceptibility genes

**DOI:** 10.1101/2022.12.15.22283542

**Authors:** Daffodil M. Canson, Tracy A. O’Mara, Amanda B. Spurdle, Dylan M. Glubb

## Abstract

Alternative splicing contributes to cancer development. Indeed, splicing analysis of cancer genome-wide association study (GWAS) risk variants has revealed likely causal variants. To systematically assess GWAS variants for splicing effects, we developed a prioritization workflow using a combination of splicing prediction tools, alternative transcript isoform and splicing quantitative trait locus (sQTL) annotations. Application of this workflow to candidate causal variants from 16 endometrial cancer GWAS risk loci highlighted single nucleotide polymorphisms (SNPs) that were predicted to upregulate alternative transcripts. For two variants, sQTL data supported the predicted impact on splicing. At the 17q11.2 locus, the protective allele for rs7502834 was associated with increased splicing of an exon in *NF1* alternative transcript encoding a truncated protein in adipose tissue and is consistent with an endometrial cancer transcriptome-wide association study (TWAS) finding in adipose tissue. Notably, *NF1* haploinsufficiency is protective for obesity, a well-established risk factor for endometrial cancer. At the 17q21.32 locus, the rs2278868 risk allele was predicted to upregulate a *SKAP1* transcript that is subject to nonsense mediated decay, concordant with a corresponding sQTL in lymphocytes. This is consistent with a TWAS finding that indicates decreased *SKAP1* expression in blood increases endometrial cancer risk. As SKAP1 is involved in T-cell immune responses, decreased *SKAP1* expression may impact endometrial tumor immunosurveillance. In summary, our analysis has identified potentially causal endometrial cancer GWAS risk variants with plausible biological mechanisms and provides a splicing annotation workflow to aid interpretation of other GWAS datasets.

## Supplementary Tables for "Splicing annotation of endometrial cancer GWAS risk loci reveals potentially causal variants and supports a role for *NF1* and *SKAP1* as susceptibility genes"

### Sheet: S1.SpliceAI-10k-calc_prediction
SUPPLEMENTAL TABLE 1. Prediction of mRNA aberrations for exonic and intronic candidate causal SNPs from the ECAC GWAS dataset
POS_GRCh38 and rsID columns: duplicate values (i.e. rsIDs that occur in overlapping transcripts) are highlighted in light red and green.
SpliceAI-10k (version 1.3.1, distance = 4999): DS – delta score, DP – delta position, AG – acceptor gain, AL – acceptor loss, DG – donor gain, DL – donor loss
SAI-10k-calc-predicted aberration: size and type of splicing aberrations predicted by our SpliceAI-10k calculator.										updated 16-DEC-2022
Rows highlighted in yellow: variants predicted to alter splicing by SpliceAI-10k calculator using a threshold of 0.01 for acceptor and donor gain in deep intronic regions, and a minimum score of 0.01 and maximum score of 0.05 for native acceptor and donor loss.
#CHROM	POS_GRCh38	rsID	REF	ALT	Ensembl_transcript	MANE_SELECT	HGVSc	EXON	INTRON	Intronic_distance_from_SS	Variant_ID	STRAND	Located>250bp_from_SS	Located>50bp_from_SS	ALLELE	SYMBOL	DS_AG	DS_AL	DS_DG	DS_DL	DP_AG	DP_AL	DP_DG	DP_DL	MAX_DS	SAI-10k-calc-predicted aberration	Functional_consequence (canonical transcript)
7	29139570	rs9639594	G	A	ENST00000265394.10	NM_031311.5	ENST00000265394.10:c.-11+6859C>T	-	1,12	6859	CPVL_c.-11+6859C>T	-1	YES	YES	SpliceAI=A	CPVL	0	0	0	0	235	243	153	-817	0	-	-
17	31301531	rs2040792	C	A	ENST00000358273.9	NM_001042492.3	ENST00000358273.9:c.4836-24289C>A	-	36,57	24289	NF1_c.4836-24289C>A	1	YES	YES	SpliceAI=A	NF1	0	0	0	0	-2021	-773	-683	-1925	0	-	-
17	31309552	rs2214538	C	T	ENST00000358273.9	NM_001042492.3	ENST00000358273.9:c.4836-16268C>T	-	36,57	16268	NF1_c.4836-16268C>T	1	YES	YES	SpliceAI=T	NF1	0	0	0	0	1046	-629	-502	802	0	-	-
17	31309552	rs2214538	C	T	ENST00000330927.5	NM_006495.4	ENST00000330927.5:c.-21-3922G>A	-	1,1	3922	EVI2B_c.-21-3922G>A	-1	YES	YES	SpliceAI=T	EVI2B	0	0	0	0	-2570	-1593	-1665	-67	0	-	-
17	31310290	rs12602834	G	A	ENST00000358273.9	NM_001042492.3	ENST00000358273.9:c.4836-15530G>A	-	36,57	15530	NF1_c.4836-15530G>A	1	YES	YES	SpliceAI=A	NF1	0	0	0	0	225	308	322	64	0	-	-
17	31310290	rs12602834	G	A	ENST00000330927.5	NM_006495.4	ENST00000330927.5:c.-22+3689C>T	-	1,1	3689	EVI2B_c.-22+3689C>T	-1	YES	YES	SpliceAI=A	EVI2B	0	0	0	0	-122	25	-141	-2403	0	-	-
17	31312245	rs4368212	C	T	ENST00000358273.9	NM_001042492.3	ENST00000358273.9:c.4836-13575C>T	-	36,57	13575	NF1_c.4836-13575C>T	1	YES	YES	SpliceAI=T	NF1	0	0	0	0	2060	-11	2148	1923	0	-	-
17	31312245	rs4368212	C	T	ENST00000330927.5	NM_006495.4	ENST00000330927.5:c.-22+1734G>A	-	1,1	1734	EVI2B_c.-22+1734G>A	-1	YES	YES	SpliceAI=T	EVI2B	0	0	0	0	270	-3806	-36	-1339	0	-	-
17	31312307	rs4638642	G	C	ENST00000358273.9	NM_001042492.3	ENST00000358273.9:c.4836-13513G>C	-	36,57	13513	NF1_c.4836-13513G>C	1	YES	YES	SpliceAI=C	NF1	0	0.01	0.01	0	631	1998	2086	1165	0.01	-	-
17	31312307	rs4638642	G	C	ENST00000330927.5	NM_006495.4	ENST00000330927.5:c.-22+1672C>G	-	1,1	1672	EVI2B_c.-22+1672C>G	-1	YES	YES	SpliceAI=C	EVI2B	0	0	0	0	-1234	208	1672	-98	0	-	-
17	31312572	rs10512434	C	T	ENST00000358273.9	NM_001042492.3	ENST00000358273.9:c.4836-13248C>T	-	36,57	13248	NF1_c.4836-13248C>T	1	YES	YES	SpliceAI=T	NF1	0	0	0	0	1733	-1974	1821	1596	0	-	-
17	31312572	rs10512434	C	T	ENST00000330927.5	NM_006495.4	ENST00000330927.5:c.-22+1407G>A	-	1,1	1407	EVI2B_c.-22+1407G>A	-1	YES	YES	SpliceAI=T	EVI2B	0	0	0	0	-1187	-57	1407	-363	0	-	-
17	31313186	rs7218930	A	G	ENST00000358273.9	NM_001042492.3	ENST00000358273.9:c.4836-12634A>G	-	36,57	12634	NF1_c.4836-12634A>G	1	YES	YES	SpliceAI=G	NF1	0	0	0	0.01	3699	1119	-2574	1207	0.01	-	-
17	31313186	rs7218930	A	G	ENST00000330927.5	NM_006495.4	ENST00000330927.5:c.-22+793T>C	-	1,1	793	EVI2B_c.-22+793T>C	-1	YES	YES	SpliceAI=G	EVI2B	0	0	0	0	22	-3018	-36	-977	0	-	-
17	31313207	rs17826544	A	G	ENST00000358273.9	NM_001042492.3	ENST00000358273.9:c.4836-12613A>G	-	36,57	12613	NF1_c.4836-12613A>G	1	YES	YES	SpliceAI=G	NF1	0	0	0	0	1098	-2235	1186	-2595	0	-	-
17	31313207	rs17826544	A	G	ENST00000330927.5	NM_006495.4	ENST00000330927.5:c.-22+772T>C	-	1,1	772	EVI2B_c.-22+772T>C	-1	YES	YES	SpliceAI=G	EVI2B	0	0	0	0	-2892	-692	-998	772	0	-	-
17	31313661	rs17882020	G	A	ENST00000358273.9	NM_001042492.3	ENST00000358273.9:c.4836-12159G>A	-	36,57	12159	NF1_c.4836-12159G>A	1	YES	YES	SpliceAI=A	NF1	0	0	0	0	-2523	644	-3049	732	0	-	-
17	31313661	rs17882020	G	A	ENST00000330927.5	NM_006495.4	ENST00000330927.5:c.-22+318C>T	-	1,1	318	EVI2B_c.-22+318C>T	-1	YES	YES	SpliceAI=A	EVI2B	0	0	0	0	-2276	37	383	318	0	-	-
17	31314917	rs7503922	C	A	ENST00000358273.9	NM_001042492.3	ENST00000358273.9:c.4836-10903C>A	-	36,57	10903	NF1_c.4836-10903C>A	1	YES	YES	SpliceAI=A	NF1	0	0	0	0	-612	1968	-524	87	0	-	-
17	31315412	rs7502556	T	C	ENST00000358273.9	NM_001042492.3	ENST00000358273.9:c.4836-10408T>C	-	36,57	10408	NF1_c.4836-10408T>C	1	YES	YES	SpliceAI=C	NF1	0	0	0	0	2953	-1107	-1019	-864	0	-	-
17	31317834	rs7505	G	A	ENST00000358273.9	NM_001042492.3	ENST00000358273.9:c.4836-7986G>A	-	36,57	7986	NF1_c.4836-7986G>A	1	YES	YES	SpliceAI=A	NF1	0	0	0	0	531	1055	890	-3441	0	-	-
17	31319014	rs1129506	G	A	ENST00000358273.9	NM_001042492.3	ENST00000358273.9:c.4836-6806G>A	-	36,57	6806	NF1_c.4836-6806G>A	1	YES	YES	SpliceAI=A	NF1	0	0.01	0	0	-649	-125	-1985	-34	0.01	-	-
17	31319014	rs1129506	G	A	ENST00000462804.3	NM_014210.4	ENST00000462804.3:c.-1C>T	2,2	-	0	EVI2A_c.-1C>T	-1	NO	NO	SpliceAI=A	EVI2A	0	0.01	0.01	0	1990	995	1943	-214	0.01	-	-
17	31319985	rs2854305	G	A	ENST00000358273.9	NM_001042492.3	ENST00000358273.9:c.4836-5835G>A	-	36,57	5835	NF1_c.4836-5835G>A	1	YES	YES	SpliceAI=A	NF1	0	0	0	0	-1096	-1500	-2934	-1421	0	-	-
17	31319985	rs2854305	G	A	ENST00000462804.3	NM_014210.4	ENST00000462804.3:c.-10-962C>T	-	1,1	962	EVI2A_c.-10-962C>T	-1	YES	YES	SpliceAI=A	EVI2A	0	0.06	0	0.01	1019	24	972	-140	0.06	-	-
17	31320689	rs3785956	C	A	ENST00000358273.9	NM_001042492.3	ENST00000358273.9:c.4836-5131C>A	-	36,57	5131	NF1_c.4836-5131C>A	1	YES	YES	SpliceAI=A	NF1	0	0	0	0	-1985	-1800	-1709	-1965	0	-	-
17	31320689	rs3785956	C	A	ENST00000462804.3	NM_014210.4	ENST00000462804.3:c.-11+806G>T	-	1,1	806	EVI2A_c.-11+806G>T	-1	YES	YES	SpliceAI=A	EVI2A	0	0	0	0.01	-176	-680	806	-316	0.01	-	-
17	31320784	rs3785955	C	T	ENST00000358273.9	NM_001042492.3	ENST00000358273.9:c.4836-5036C>T	-	36,57	5036	NF1_c.4836-5036C>T	1	YES	YES	SpliceAI=T	NF1	0	0	0	0	-1895	791	-2060	-2003	0	-	-
17	31320784	rs3785955	C	T	ENST00000462804.3	NM_014210.4	ENST00000462804.3:c.-11+711G>A	-	1,1	711	EVI2A_c.-11+711G>A	-1	YES	YES	SpliceAI=T	EVI2A	0.01	0	0	0	242	220	-411	711	0.01	-	-
17	31320890	rs2525563	T	G	ENST00000358273.9	NM_001042492.3	ENST00000358273.9:c.4836-4930T>G	-	36,57	4930	NF1_c.4836-4930T>G	1	YES	YES	SpliceAI=G	NF1	0	0	0	0	-2525	-2001	-2166	-1259	0	-	-
17	31320890	rs2525563	T	G	ENST00000462804.3	NM_014210.4	ENST00000462804.3:c.-11+605A>C	-	1,1	605	EVI2A_c.-11+605A>C	-1	YES	YES	SpliceAI=G	EVI2A	0	0	0	0.01	-377	136	605	67	0.01	-	-
17	31321128	rs2854306	G	A	ENST00000358273.9	NM_001042492.3	ENST00000358273.9:c.4836-4692G>A	-	36,57	4692	NF1_c.4836-4692G>A	1	YES	YES	SpliceAI=A	NF1	0	0	0	0	-2763	-2190	-2152	-2148	0	-	-
17	31321128	rs2854306	G	A	ENST00000462804.3	NM_014210.4	ENST00000462804.3:c.-11+367C>T	-	1,1	367	EVI2A_c.-11+367C>T	-1	YES	YES	SpliceAI=A	EVI2A	0.01	0.01	0	0.02	-124	14	367	-171	0.02	-	-
17	31322205	rs35109242	A	G	ENST00000358273.9	NM_001042492.3	ENST00000358273.9:c.4836-3615A>G	-	36,57	3615	NF1_c.4836-3615A>G	1	YES	YES	SpliceAI=G	NF1	0	0	0	0	2386	-3316	2693	3637	0	-	-
17	31322678	rs4794887	G	A	ENST00000358273.9	NM_001042492.3	ENST00000358273.9:c.4836-3142G>A	-	36,57	3142	NF1_c.4836-3142G>A	1	YES	YES	SpliceAI=A	NF1	0	0	0	0	1913	-3789	-3702	3520	0	-	-
17	31324211	rs35888506	C	T	ENST00000358273.9	NM_001042492.3	ENST00000358273.9:c.4836-1609C>T	-	36,57	1609	NF1_c.4836-1609C>T	1	YES	YES	SpliceAI=T	NF1	0.09	0	0.11	0	-98	1609	-2	-668	0.11	97 bp alternative exon	out-of-frame, PTC-NMD
17	31325129	rs2854307	G	A	ENST00000358273.9	NM_001042492.3	ENST00000358273.9:c.4836-691G>A	-	36,57	691	NF1_c.4836-691G>A	1	YES	YES	SpliceAI=A	NF1	0	0	0	0	1199	2520	1069	959	0	-	-
17	31325513	rs2525564	A	G	ENST00000358273.9	NM_001042492.3	ENST00000358273.9:c.4836-307A>G	-	36,57	307	NF1_c.4836-307A>G	1	YES	YES	SpliceAI=G	NF1	0	0	0	0	1986	600	685	575	0	-	-
17	31326275	rs9894648	T	C	ENST00000358273.9	NM_001042492.3	ENST00000358273.9:c.5268+23T>C	-	37,57	23	NF1_c.5268+23T>C	1	NO	NO	SpliceAI=C	NF1	0	0.01	0.01	0	1374	53	-77	141	0.01	-	-
17	31327078	rs17880873	G	C	ENST00000358273.9	NM_001042492.3	ENST00000358273.9:c.5269-421G>C	-	37,57	421	NF1_c.5269-421G>C	1	YES	YES	SpliceAI=C	NF1	0	0	0	0	-965	421	-990	-880	0	-	-
17	31327858	rs2285894	T	A	ENST00000358273.9	NM_001042492.3	ENST00000358273.9:c.5609+19T>A	-	38,57	19	NF1_c.5609+19T>A	1	NO	NO	SpliceAI=A	NF1	0	0.01	0	0.01	-1530	2438	1631	2640	0.01	-	-
17	31327956	rs3815154	G	A	ENST00000358273.9	NM_001042492.3	ENST00000358273.9:c.5609+117G>A	-	38,57	117	NF1_c.5609+117G>A	1	NO	YES	SpliceAI=A	NF1	0	0	0	0	-457	-307	1533	2542	0	-	-
17	31328200	rs17885030	C	T	ENST00000358273.9	NM_001042492.3	ENST00000358273.9:c.5609+361C>T	-	38,57	361	NF1_c.5609+361C>T	1	YES	YES	SpliceAI=T	NF1	0	0	0	0	2096	2222	-2002	1289	0	-	-
17	31334322	rs10445402	G	T	ENST00000358273.9	NM_001042492.3	ENST00000358273.9:c.5813-516G>T	-	39,57	516	NF1_c.5813-516G>T	1	YES	YES	SpliceAI=T	NF1	0	0	0	0.01	342	-634	666	408	0.01	-	-
17	31336607	rs7406039	T	A	ENST00000358273.9	NM_001042492.3	ENST00000358273.9:c.6148-28T>A	-	41,57	28	NF1_c.6148-28T>A	1	NO	NO	SpliceAI=A	NF1	0	0	0	0	125	28	-1877	307	0	-	-
17	31339521	rs2854308	A	G	ENST00000358273.9	NM_001042492.3	ENST00000358273.9:c.6921+716A>G	-	46,57	716	NF1_c.6921+716A>G	1	YES	YES	SpliceAI=G	NF1	0	0.01	0	0	-2150	-127	1124	-20	0.01	-	-
17	31339570	rs2525565	T	C	ENST00000358273.9	NM_001042492.3	ENST00000358273.9:c.6921+765T>C	-	46,57	765	NF1_c.6921+765T>C	1	YES	YES	SpliceAI=C	NF1	0	0	0	0	-866	-176	1075	1013	0	-	-
17	31341790	rs2189525	A	G	ENST00000358273.9	NM_001042492.3	ENST00000358273.9:c.7062+1145A>G	-	47,57	1145	NF1_c.7062+1145A>G	1	YES	YES	SpliceAI=G	NF1	0	0	0	0	1221	-1206	308	-1207	0	-	-
17	31344309	rs2854311	G	A	ENST00000358273.9	NM_001042492.3	ENST00000358273.9:c.7189+1174G>A	-	48,57	1174	NF1_c.7189+1174G>A	1	YES	YES	SpliceAI=A	NF1	0	0.01	0	0	1061	-63	1972	1360	0.01	-	-
17	31348655	rs2525567	C	A	ENST00000358273.9	NM_001042492.3	ENST00000358273.9:c.7190-465C>A	-	48,57	465	NF1_c.7190-465C>A	1	YES	YES	SpliceAI=A	NF1	0	0	0	0	-351	-1152	-1025	-310	0	-	-
17	31348860	rs2525568	T	G	ENST00000358273.9	NM_001042492.3	ENST00000358273.9:c.7190-260T>G	-	48,57	260	NF1_c.7190-260T>G	1	YES	YES	SpliceAI=G	NF1	0	0	0	0	-556	-3471	62	-2351	0	-	-
17	31348953	rs2525569	T	A	ENST00000358273.9	NM_001042492.3	ENST00000358273.9:c.7190-167T>A	-	48,57	167	NF1_c.7190-167T>A	1	NO	YES	SpliceAI=A	NF1	0	0	0	0	-1433	1950	-2213	-608	0	-	-
17	31352228	rs964288	G	A	ENST00000358273.9	NM_001042492.3	ENST00000358273.9:c.7458-29G>A	-	50,57	29	NF1_c.7458-29G>A	1	NO	NO	SpliceAI=A	NF1	0	0	0	0	29	67	66	178	0	-	-
17	31353508	rs12943365	C	G	ENST00000358273.9	NM_001042492.3	ENST00000358273.9:c.7615+1094C>G	-	51,57	1094	NF1_c.7615+1094C>G	1	YES	YES	SpliceAI=G	NF1	0	0	0	0	1813	2952	-694	977	0	-	-
17	31354227	rs2525570	A	G	ENST00000358273.9	NM_001042492.3	ENST00000358273.9:c.7615+1813A>G	-	51,57	1813	NF1_c.7615+1813A>G	1	YES	YES	SpliceAI=G	NF1	0	0	0	0	-1539	2233	-531	258	0	-	-
17	31357535	rs7350943	C	T	ENST00000358273.9	NM_001042492.3	ENST00000358273.9:c.7970+166C>T	-	54,57	166	NF1_c.7970+166C>T	1	NO	YES	SpliceAI=T	NF1	0	0	0	0	-1075	-205	1097	-953	0	-	-
17	31362412	rs7502834	G	A	ENST00000358273.9	NM_001042492.3	ENST00000358273.9:c.8377+1709G>A	-	57,57	1709	NF1_c.8377+1709G>A	1	YES	YES	SpliceAI=A	NF1	0.01	0	0.02	0	-124	-2144	-48	-1421	0.02	77 bp alternative exon	out-of-frame, PTC
17	31362962	rs7406783	A	G	ENST00000358273.9	NM_001042492.3	ENST00000358273.9:c.8377+2259A>G	-	57,57	2259	NF1_c.8377+2259A>G	1	YES	YES	SpliceAI=G	NF1	0	0	0	0	-674	-598	-598	569	0	-	-
17	31363735	rs1985354	A	C	ENST00000358273.9	NM_001042492.3	ENST00000358273.9:c.8377+3032A>C	-	57,57	3032	NF1_c.8377+3032A>C	1	YES	YES	SpliceAI=C	NF1	0	0	0	0	-1447	3490	-1371	3543	0	-	-
17	31363974	rs12947265	T	C	ENST00000358273.9	NM_001042492.3	ENST00000358273.9:c.8377+3271T>C	-	57,57	3271	NF1_c.8377+3271T>C	1	YES	YES	SpliceAI=C	NF1	0	0	0.01	0	3251	-511	-1610	-620	0.01	-	-
17	31366767	rs10438801	G	A	ENST00000358273.9	NM_001042492.3	ENST00000358273.9:c.8377+6064G>A	-	57,57	6064	NF1_c.8377+6064G>A	1	YES	YES	SpliceAI=A	NF1	0	0	0	0	458	1415	-1367	511	0	-	-
17	31367036	rs2854319	G	C	ENST00000358273.9	NM_001042492.3	ENST00000358273.9:c.8377+6333G>C	-	57,57	6333	NF1_c.8377+6333G>C	1	YES	YES	SpliceAI=C	NF1	0.01	0	0	0.04	189	1122	-106	242	0.04	-	-
17	31367045	rs2854320	C	A	ENST00000358273.9	NM_001042492.3	ENST00000358273.9:c.8377+6342C>A	-	57,57	6342	NF1_c.8377+6342C>A	1	YES	YES	SpliceAI=A	NF1	0.01	0	0.01	0	180	1113	233	1234	0.01	54 bp alternative exon	in-frame insertion of 18 amino acids
17	31370205	rs2107359	A	T	ENST00000358273.9	NM_001042492.3	ENST00000358273.9:c.8378-3808A>T	-	57,57	3808	NF1_c.8378-3808A>T	1	YES	YES	SpliceAI=T	NF1	0	0	0	0	-2980	-144	1820	-2927	0	-	-
1	37586390	rs114671612	G	A	ENST00000373062.8	NM_013285.3	ENST00000373062.8:c.569+921C>T	-	5,15	921	GNL2_c.569+921C>T	-1	YES	YES	SpliceAI=A	GNL2	0	0.02	0	0	-317	50	944	-429	0.02	-	-
15	39993076	rs12917160	T	C	ENST00000263791.10	NM_001013703.4	ENST00000263791.10:c.2766+228T>C	-	18,38	228	EIF2AK4_c.2766+228T>C	1	NO	YES	SpliceAI=C	EIF2AK4	0	0	0	0	-108	2193	748	-1260	0	-	-
15	39995781	rs7177179	T	C	ENST00000263791.10	NM_001013703.4	ENST00000263791.10:c.2767-1183T>C	-	18,38	1183	EIF2AK4_c.2767-1183T>C	1	YES	YES	SpliceAI=C	EIF2AK4	0.17	0	0.12	0	-24	30	82	692	0.17	107 bp alternative exon	out-of-frame, PTC-NMD
15	39997826	rs2412456	A	T	ENST00000263791.10	NM_001013703.4	ENST00000263791.10:c.2868+761A>T	-	19,38	761	EIF2AK4_c.2868+761A>T	1	YES	YES	SpliceAI=T	EIF2AK4	0	0	0	0	-2069	1034	-1963	213	0	-	-
15	39998280	rs11852600	T	G	ENST00000263791.10	NM_001013703.4	ENST00000263791.10:c.2869-451T>G	-	19,38	451	EIF2AK4_c.2869-451T>G	1	YES	YES	SpliceAI=G	EIF2AK4	0	0	0	0	-2523	580	-90	-2417	0	-	-
15	40004727	rs28893849	T	A	ENST00000263791.10	NM_001013703.4	ENST00000263791.10:c.3357+1413T>A	-	23,38	1413	EIF2AK4_c.3357+1413T>A	1	YES	YES	SpliceAI=A	EIF2AK4	0	0.02	0	0.01	-799	13	-1437	814	0.02	-	-
15	40005018	rs28515996	T	A	ENST00000263791.10	NM_001013703.4	ENST00000263791.10:c.3357+1704T>A	-	23,38	1704	EIF2AK4_c.3357+1704T>A	1	YES	YES	SpliceAI=A	EIF2AK4	0	0	0	0	335	-278	-891	523	0	-	-
15	40008013	rs2279580	G	C	ENST00000263791.10	NM_001013703.4	ENST00000263791.10:c.3408-14G>C	-	24,38	14	EIF2AK4_c.3408-14G>C	1	NO	NO	SpliceAI=C	EIF2AK4	0.03	0	0.04	0	14	116	182	14	0.04	-	-
15	40010042	rs3816900	C	T	ENST00000263791.10	NM_001013703.4	ENST00000263791.10:c.3693+312C>T	-	26,38	312	EIF2AK4_c.3693+312C>T	1	YES	YES	SpliceAI=T	EIF2AK4	0.01	0	0.01	0	-428	772	1304	-1686	0.01	-	-
15	40010240	rs12592831	G	A	ENST00000263791.10	NM_001013703.4	ENST00000263791.10:c.3693+510G>A	-	26,38	510	EIF2AK4_c.3693+510G>A	1	YES	YES	SpliceAI=A	EIF2AK4	0	0	0	0	-626	-21	-2045	797	0	-	-
15	40011641	rs2412464	G	A	ENST00000263791.10	NM_001013703.4	ENST00000263791.10:c.3759+295G>A	-	27,38	295	EIF2AK4_c.3759+295G>A	1	YES	YES	SpliceAI=A	EIF2AK4	0	0	0	0	-356	-10	-1911	168	0	-	-
15	40015574	rs8028580	A	G	ENST00000263791.10	NM_001013703.4	ENST00000263791.10:c.3760-928A>G	-	27,38	928	EIF2AK4_c.3760-928A>G	1	YES	YES	SpliceAI=G	EIF2AK4	0	0	0	0	-2253	854	1015	1098	0	-	-
15	40017503	rs4924406	A	T	ENST00000263791.10	NM_001013703.4	ENST00000263791.10:c.4065+261A>T	-	29,38	261	EIF2AK4_c.4065+261A>T	1	YES	YES	SpliceAI=T	EIF2AK4	0	0	0	0	-1075	-2884	-914	-831	0	-	-
15	40020637	rs12916007	G	A	ENST00000263791.10	NM_001013703.4	ENST00000263791.10:c.4174-262G>A	-	30,38	262	EIF2AK4_c.4174-262G>A	1	YES	YES	SpliceAI=A	EIF2AK4	0	0.05	0.01	0.04	149	-92	-132	36	0.05	-	-
15	40028031	rs17722502	A	G	ENST00000263791.10	NM_001013703.4	ENST00000263791.10:c.4503-1375A>G	-	33,38	1375	EIF2AK4_c.4503-1375A>G	1	YES	YES	SpliceAI=G	EIF2AK4	0	0	0	0	229	-2054	339	-1942	0	-	-
15	40028066	rs17722526	A	G	ENST00000263791.10	NM_001013703.4	ENST00000263791.10:c.4503-1340A>G	-	33,38	1340	EIF2AK4_c.4503-1340A>G	1	YES	YES	SpliceAI=G	EIF2AK4	0	0	0	0	194	1345	275	-1977	0	-	-
15	40029923	rs937213	T	C	ENST00000263791.10	NM_001013703.4	ENST00000263791.10:c.4562-436T>C	-	34,38	436	EIF2AK4_c.4562-436T>C	1	YES	YES	SpliceAI=C	EIF2AK4	0	0	0	0	-515	436	-459	-583	0	-	-
17	48116861	rs62064954	C	T	ENST00000359238.7	NM_013323.3	ENST00000359238.7:c.231-1843C>T	-	4,6	1843	SNX11_c.231-1843C>T	1	YES	YES	SpliceAI=T	SNX11	0	0	0	0	-1227	214	-3462	288	0	-	-
17	48118564	rs8071267	C	T	ENST00000359238.7	NM_013323.3	ENST00000359238.7:c.231-140C>T	-	4,6	140	SNX11_c.231-140C>T	1	NO	YES	SpliceAI=T	SNX11	0	0	0	0	61	77	-2	213	0	-	-
17	48134690	rs34949267	G	C	ENST00000336915.11	NM_003726.4	ENST00000336915.11:c.*8-874C>G	-	12,12	874	SKAP1_c.*8-874C>G	-1	YES	YES	SpliceAI=C	SKAP1	0	0	0	0	-66	-874	2506	981	0	-	-
17	48136806	rs10445377	C	T	ENST00000336915.11	NM_003726.4	ENST00000336915.11:c.*7+423G>A	-	12,12	423	SKAP1_c.*7+423G>A	-1	YES	YES	SpliceAI=T	SKAP1	0	0	0	0	-246	18	-1135	-172	0	-	-
17	48138952	rs10445339	A	G	ENST00000336915.11	NM_003726.4	ENST00000336915.11:c.979-1615T>C	-	11,12	1615	SKAP1_c.979-1615T>C	-1	YES	YES	SpliceAI=G	SKAP1	0	0	0	0	630	-2392	-30	1157	0	-	-
17	48139338	rs7220619	C	T	ENST00000336915.11	NM_003726.4	ENST00000336915.11:c.979-2001G>A	-	11,12	2001	SKAP1_c.979-2001G>A	-1	YES	YES	SpliceAI=T	SKAP1	0	0	0	0	-2778	244	771	-210	0	-	-
17	48141769	rs12941830	T	C	ENST00000336915.11	NM_003726.4	ENST00000336915.11:c.979-4432A>G	-	11,12	4432	SKAP1_c.979-4432A>G	-1	YES	YES	SpliceAI=C	SKAP1	0	0	0	0	3349	-1304	-1660	-16	0	-	-
17	48142402	rs11870056	C	T	ENST00000336915.11	NM_003726.4	ENST00000336915.11:c.979-5065G>A	-	11,12	5065	SKAP1_c.979-5065G>A	-1	YES	YES	SpliceAI=T	SKAP1	0	0	0	0	1698	57	1575	-2293	0	-	-
17	48147467	rs7220768	A	G	ENST00000336915.11	NM_003726.4	ENST00000336915.11:c.979-10130T>C	-	11,12	10130	SKAP1_c.979-10130T>C	-1	YES	YES	SpliceAI=G	SKAP1	0	0	0	0	1346	328	-3437	3396	0	-	-
17	48147546	rs7220922	A	G	ENST00000336915.11	NM_003726.4	ENST00000336915.11:c.979-10209T>C	-	11,12	10209	SKAP1_c.979-10209T>C	-1	YES	YES	SpliceAI=G	SKAP1	0	0	0	0	249	1267	-3569	12	0	-	-
17	48147881	rs7225550	T	C	ENST00000336915.11	NM_003726.4	ENST00000336915.11:c.979-10544A>G	-	11,12	10544	SKAP1_c.979-10544A>G	-1	YES	YES	SpliceAI=C	SKAP1	0	0	0	0	-2763	-86	-2813	2982	0	-	-
17	48152794	rs7223867	T	A	ENST00000336915.11	NM_003726.4	ENST00000336915.11:c.978+9675A>T	-	11,12	9675	SKAP1_c.978+9675A>T	-1	YES	YES	SpliceAI=A	SKAP1	0	0	0	0	1092	-974	10	2938	0	-	-
17	48154914	rs7501770	G	T	ENST00000336915.11	NM_003726.4	ENST00000336915.11:c.978+7555C>A	-	11,12	7555	SKAP1_c.978+7555C>A	-1	YES	YES	SpliceAI=T	SKAP1	0	0	0	0	146	-1028	818	-308	0	-	-
17	48157986	rs62066407	T	C	ENST00000336915.11	NM_003726.4	ENST00000336915.11:c.978+4483A>G	-	11,12	4483	SKAP1_c.978+4483A>G	-1	YES	YES	SpliceAI=C	SKAP1	0	0	0	0	1478	-1738	-68	-3380	0	-	-
17	48158383	rs67446770	A	C	ENST00000336915.11	NM_003726.4	ENST00000336915.11:c.978+4086T>G	-	11,12	4086	SKAP1_c.978+4086T>G	-1	YES	YES	SpliceAI=C	SKAP1	0	0	0	0	-2534	-6	-3902	-1851	0	-	-
17	48159219	rs10853098	G	A	ENST00000336915.11	NM_003726.4	ENST00000336915.11:c.978+3250C>T	-	11,12	3250	SKAP1_c.978+3250C>T	-1	YES	YES	SpliceAI=A	SKAP1	0	0	0	0	245	3350	-2687	3250	0	-	-
17	48160420	rs2021811	A	G	ENST00000336915.11	NM_003726.4	ENST00000336915.11:c.978+2049T>C	-	11,12	2049	SKAP1_c.978+2049T>C	-1	YES	YES	SpliceAI=G	SKAP1	0	0	0	0	2146	2149	1389	2049	0	-	-
17	48160628	rs12947089	A	G	ENST00000336915.11	NM_003726.4	ENST00000336915.11:c.978+1841T>C	-	11,12	1841	SKAP1_c.978+1841T>C	-1	YES	YES	SpliceAI=G	SKAP1	0	0	0	0	918	1941	-3445	1841	0	-	-
17	48162901	rs2021752	C	T	ENST00000336915.11	NM_003726.4	ENST00000336915.11:c.878-332G>A	-	10,12	332	SKAP1_c.878-332G>A	-1	YES	YES	SpliceAI=T	SKAP1	0	0	0	0	189	-332	415	91	0	-	-
17	48164260	rs3805363	C	T	ENST00000336915.11	NM_003726.4	ENST00000336915.11:c.878-1691G>A	-	10,12	1691	SKAP1_c.878-1691G>A	-1	YES	YES	SpliceAI=T	SKAP1	0	0	0	0	-6	-694	-2451	-1791	0	-	-
17	48167407	rs2109982	G	A	ENST00000336915.11	NM_003726.4	ENST00000336915.11:c.877+3202C>T	-	10,12	3202	SKAP1_c.877+3202C>T	-1	YES	YES	SpliceAI=A	SKAP1	0	0	0	0	3252	408	3202	2122	0	-	-
17	48171632	rs12603115	C	T	ENST00000336915.11	NM_003726.4	ENST00000336915.11:c.827-973G>A	-	9,12	973	SKAP1_c.827-973G>A	-1	YES	YES	SpliceAI=T	SKAP1	0	0	0	0	1552	-973	-1023	-2103	0	-	-
17	48172430	rs17681336	A	G	ENST00000336915.11	NM_003726.4	ENST00000336915.11:c.827-1771T>C	-	9,12	1771	SKAP1_c.827-1771T>C	-1	YES	YES	SpliceAI=G	SKAP1	0	0	0	0	-1771	754	-1821	-2901	0	-	-
17	48174029	rs1316657	T	C	ENST00000336915.11	NM_003726.4	ENST00000336915.11:c.827-3370A>G	-	9,12	3370	SKAP1_c.827-3370A>G	-1	YES	YES	SpliceAI=C	SKAP1	0	0	0	0	113	-3370	-348	-3420	0	-	-
17	48176153	rs1002330	T	C	ENST00000336915.11	NM_003726.4	ENST00000336915.11:c.826+3901A>G	-	9,12	3901	SKAP1_c.826+3901A>G	-1	YES	YES	SpliceAI=C	SKAP1	0	0	0	0	849	222	1186	746	0	-	-
17	48177730	rs3792692	G	A	ENST00000336915.11	NM_003726.4	ENST00000336915.11:c.826+2324C>T	-	9,12	2324	SKAP1_c.826+2324C>T	-1	YES	YES	SpliceAI=A	SKAP1	0	0	0	0	1714	-3588	-391	412	0	-	-
17	48181731	rs3805370	A	C	ENST00000336915.11	NM_003726.4	ENST00000336915.11:c.631+663T>G	-	8,12	663	SKAP1_c.631+663T>G	-1	YES	YES	SpliceAI=C	SKAP1	0	0	0	0	509	719	2992	1274	0	-	-
17	48181739	rs3805371	G	A	ENST00000336915.11	NM_003726.4	ENST00000336915.11:c.631+655C>T	-	8,12	655	SKAP1_c.631+655C>T	-1	YES	YES	SpliceAI=A	SKAP1	0	0	0	0	501	-2567	655	421	0	-	-
17	48183080	rs3792694	C	T	ENST00000336915.11	NM_003726.4	ENST00000336915.11:c.568-623G>A	-	7,12	623	SKAP1_c.568-623G>A	-1	YES	YES	SpliceAI=T	SKAP1	0	0.06	0	0.07	1767	192	-686	-75	0.07	-	-
17	48184177	rs3897986	G	A	ENST00000336915.11	NM_003726.4	ENST00000336915.11:c.567+546C>T	-	7,12	546	SKAP1_c.567+546C>T	-1	YES	YES	SpliceAI=A	SKAP1	0	0	0	0	670	82	546	-21	0	-	-
17	48184809	rs2278868	C	T	ENST00000336915.11	NM_003726.4	ENST00000336915.11:c.481G>A	7,13	-	0	SKAP1_c.481G>A	-1	NO	NO	SpliceAI=T	SKAP1	0.01	0.07	0	0.06	102	38	-2	-86	0.07	125 bp exon skipping	out-of-frame, PTC-NMD
17	48187264	rs2123341	A	C	ENST00000336915.11	NM_003726.4	ENST00000336915.11:c.442+579T>G	-	6,12	579	SKAP1_c.442+579T>G	-1	YES	YES	SpliceAI=C	SKAP1	0	0	0	0	256	-2417	129	-2541	0	-	-
17	48188071	rs2305433	G	C	ENST00000336915.11	NM_003726.4	ENST00000336915.11:c.359-145C>G	-	5,12	145	SKAP1_c.359-145C>G	-1	NO	YES	SpliceAI=C	SKAP1	0	0	0	0	-3224	889	2789	-102	0	-	-
17	48190370	rs12948810	C	T	ENST00000336915.11	NM_003726.4	ENST00000336915.11:c.281-870G>A	-	4,12	870	SKAP1_c.281-870G>A	-1	YES	YES	SpliceAI=T	SKAP1	0	0	0	0	173	611	-25	490	0	-	-
17	48191077	rs11079814	T	C	ENST00000336915.11	NM_003726.4	ENST00000336915.11:c.281-1577A>G	-	4,12	1577	SKAP1_c.281-1577A>G	-1	YES	YES	SpliceAI=C	SKAP1	0	0.02	0.01	0	-96	103	-217	-12	0.02	-	-
17	48193810	rs11872095	T	G	ENST00000336915.11	NM_003726.4	ENST00000336915.11:c.281-4310A>C	-	4,12	4310	SKAP1_c.281-4310A>C	-1	YES	YES	SpliceAI=G	SKAP1	0	0	0	0	-9	-1605	-157	-2950	0	-	-
17	48196575	rs12452956	C	T	ENST00000336915.11	NM_003726.4	ENST00000336915.11:c.281-7075G>A	-	4,12	7075	SKAP1_c.281-7075G>A	-1	YES	YES	SpliceAI=T	SKAP1	0	0	0	0	-1903	-1565	3299	821	0	-	-
17	48197212	rs7213876	T	C	ENST00000336915.11	NM_003726.4	ENST00000336915.11:c.281-7712A>G	-	4,12	7712	SKAP1_c.281-7712A>G	-1	YES	YES	SpliceAI=C	SKAP1	0	0	0	0	-2202	-2540	184	1763	0	-	-
17	48197648	rs8075270	T	C	ENST00000336915.11	NM_003726.4	ENST00000336915.11:c.281-8148A>G	-	4,12	8148	SKAP1_c.281-8148A>G	-1	YES	YES	SpliceAI=C	SKAP1	0	0	0	0	2324	-2638	2524	-252	0	-	-
17	48198512	rs55982346	C	T	ENST00000336915.11	NM_003726.4	ENST00000336915.11:c.281-9012G>A	-	4,12	9012	SKAP1_c.281-9012G>A	-1	YES	YES	SpliceAI=T	SKAP1	0	0	0	0	-61	1777	1362	5	0	-	-
17	48199496	rs8072282	A	G	ENST00000336915.11	NM_003726.4	ENST00000336915.11:c.281-9996T>C	-	4,12	9996	SKAP1_c.281-9996T>C	-1	YES	YES	SpliceAI=G	SKAP1	0	0	0	0	476	-456	378	-172	0	-	-
17	48200386	rs66683298	T	C	ENST00000336915.11	NM_003726.4	ENST00000336915.11:c.281-10886A>G	-	4,12	10886	SKAP1_c.281-10886A>G	-1	YES	YES	SpliceAI=C	SKAP1	0	0	0	0	-117	-97	-214	-512	0	-	-
17	48200438	rs62066447	G	A	ENST00000336915.11	NM_003726.4	ENST00000336915.11:c.281-10938C>T	-	4,12	10938	SKAP1_c.281-10938C>T	-1	YES	YES	SpliceAI=A	SKAP1	0	0	0	0	-466	-149	-266	-1114	0	-	-
17	48203301	rs8069064	G	A	ENST00000336915.11	NM_003726.4	ENST00000336915.11:c.281-13801C>T	-	4,12	13801	SKAP1_c.281-13801C>T	-1	YES	YES	SpliceAI=A	SKAP1	0	0	0	0	-3329	63	-3427	-146	0	-	-
17	48205944	rs4794505	A	G	ENST00000336915.11	NM_003726.4	ENST00000336915.11:c.281-16444T>C	-	4,12	16444	SKAP1_c.281-16444T>C	-1	YES	YES	SpliceAI=G	SKAP1	0	0	0	0	137	-526	2314	1279	0	-	-
17	48209416	rs8069263	T	G	ENST00000336915.11	NM_003726.4	ENST00000336915.11:c.281-19916A>C	-	4,12	19916	SKAP1_c.281-19916A>C	-1	YES	YES	SpliceAI=G	SKAP1	0	0	0	0	870	1177	-1151	990	0	-	-
17	48210179	rs12150533	T	C	ENST00000336915.11	NM_003726.4	ENST00000336915.11:c.281-20679A>G	-	4,12	20679	SKAP1_c.281-20679A>G	-1	YES	YES	SpliceAI=C	SKAP1	0	0	0	0	414	-2858	-64	227	0	-	-
17	48214052	rs17620033	G	A	ENST00000336915.11	NM_003726.4	ENST00000336915.11:c.281-24552C>T	-	4,12	24552	SKAP1_c.281-24552C>T	-1	YES	YES	SpliceAI=A	SKAP1	0	0	0	0	222	3592	-3646	-263	0	-	-
17	48214491	rs4794517	C	G	ENST00000336915.11	NM_003726.4	ENST00000336915.11:c.281-24991G>C	-	4,12	24991	SKAP1_c.281-24991G>C	-1	YES	YES	SpliceAI=G	SKAP1	0	0	0	0	3153	-2353	-702	3031	0	-	-
17	48216712	rs7219967	G	T	ENST00000336915.11	NM_003726.4	ENST00000336915.11:c.281-27212C>A	-	4,12	27212	SKAP1_c.281-27212C>A	-1	YES	YES	SpliceAI=T	SKAP1	0	0	0	0	932	78	-629	810	0	-	-
17	48216874	rs882380	C	A	ENST00000336915.11	NM_003726.4	ENST00000336915.11:c.281-27374G>T	-	4,12	27374	SKAP1_c.281-27374G>T	-1	YES	YES	SpliceAI=A	SKAP1	0	0	0	0	2880	770	-791	200	0	-	-
17	48220260	rs7210149	A	G	ENST00000336915.11	NM_003726.4	ENST00000336915.11:c.281-30760T>C	-	4,12	30760	SKAP1_c.281-30760T>C	-1	YES	YES	SpliceAI=G	SKAP1	0	0	0	0	-2616	-351	-2752	-554	0	-	-
17	48220873	rs7214931	A	G	ENST00000336915.11	NM_003726.4	ENST00000336915.11:c.281-31373T>C	-	4,12	31373	SKAP1_c.281-31373T>C	-1	YES	YES	SpliceAI=G	SKAP1	0	0	0	0	229	-964	-145	-1167	0	-	-
17	48220996	rs4794525	C	T	ENST00000336915.11	NM_003726.4	ENST00000336915.11:c.281-31496G>A	-	4,12	31496	SKAP1_c.281-31496G>A	-1	YES	YES	SpliceAI=T	SKAP1	0	0	0	0	-3596	-3352	-3474	-1290	0	-	-
17	48223042	rs12952670	C	T	ENST00000336915.11	NM_003726.4	ENST00000336915.11:c.281-33542G>A	-	4,12	33542	SKAP1_c.281-33542G>A	-1	YES	YES	SpliceAI=T	SKAP1	0	0	0	0	-3133	3222	-3336	3134	0	-	-
17	48225053	rs1452667	G	A	ENST00000336915.11	NM_003726.4	ENST00000336915.11:c.281-35553C>T	-	4,12	35553	SKAP1_c.281-35553C>T	-1	YES	YES	SpliceAI=A	SKAP1	0	0	0	0	1211	-1478	-1071	1123	0	-	-
17	48227450	rs954226	T	A	ENST00000336915.11	NM_003726.4	ENST00000336915.11:c.281-37950A>T	-	4,12	37950	SKAP1_c.281-37950A>T	-1	YES	YES	SpliceAI=A	SKAP1	0	0	0	0	-288	-1186	2802	-1274	0	-	-
17	48229235	rs4793779	G	A	ENST00000336915.11	NM_003726.4	ENST00000336915.11:c.281-39735C>T	-	4,12	39735	SKAP1_c.281-39735C>T	-1	YES	YES	SpliceAI=A	SKAP1	0	0	0	0	-2971	2667	-3059	2592	0	-	-
17	48230388	rs1452666	T	C	ENST00000336915.11	NM_003726.4	ENST00000336915.11:c.281-40888A>G	-	4,12	40888	SKAP1_c.281-40888A>G	-1	YES	YES	SpliceAI=C	SKAP1	0	0	0	0	-1	1514	-136	1439	0	-	-
17	48234766	rs1377201	T	C	ENST00000336915.11	NM_003726.4	ENST00000336915.11:c.281-45266A>G	-	4,12	45266	SKAP1_c.281-45266A>G	-1	YES	YES	SpliceAI=C	SKAP1	0	0	0	0	-212	-2864	-2992	-2939	0	-	-
17	48240193	rs2924257	C	G	ENST00000336915.11	NM_003726.4	ENST00000336915.11:c.281-50693G>C	-	4,12	50693	SKAP1_c.281-50693G>C	-1	YES	YES	SpliceAI=G	SKAP1	0	0	0	0	1933	-514	2405	1965	0	-	-
17	48240642	rs2938483	C	T	ENST00000336915.11	NM_003726.4	ENST00000336915.11:c.281-51142G>A	-	4,12	51142	SKAP1_c.281-51142G>A	-1	YES	YES	SpliceAI=T	SKAP1	0	0	0	0	-963	1484	1212	-878	0	-	-
17	48245604	rs2060876	G	A	ENST00000336915.11	NM_003726.4	ENST00000336915.11:c.281-56104C>T	-	4,12	56104	SKAP1_c.281-56104C>T	-1	YES	YES	SpliceAI=A	SKAP1	0	0	0	0	-380	3425	674	-440	0	-	-
15	51211480	rs2899470	T	G	ENST00000396402.6	NM_000103.4	ENST00000396402.6:c.1264-424A>C	-	9,9	424	CYP19A1_c.1264-424A>C	-1	YES	YES	SpliceAI=G	CYP19A1	0	0	0	0	-435	-424	840	960	0	-	-
15	51211700	rs28757201	G	A	ENST00000396402.6	NM_000103.4	ENST00000396402.6:c.1263+620C>T	-	9,9	620	CYP19A1_c.1263+620C>T	-1	YES	YES	SpliceAI=A	CYP19A1	0	0	0	0	1180	-644	1071	620	0	-	-
15	51224903	rs12595627	T	C	ENST00000396402.6	NM_000103.4	ENST00000396402.6:c.452-2378A>G	-	4,9	2378	CYP19A1_c.452-2378A>G	-1	YES	YES	SpliceAI=C	CYP19A1	0	0	0	0	314	-2378	-34	-2554	0	-	-
15	51227079	rs4775935	T	G	ENST00000396402.6	NM_000103.4	ENST00000396402.6:c.451+700A>C	-	4,9	700	CYP19A1_c.451+700A>C	-1	YES	YES	SpliceAI=G	CYP19A1	0	0	0	0	423	586	1312	692	0	-	-
15	51232095	rs2414095	A	G	ENST00000396402.6	NM_000103.4	ENST00000396402.6:c.297-4162T>C	-	3,9	4162	CYP19A1_c.297-4162T>C	-1	YES	YES	SpliceAI=G	CYP19A1	0	0	0	0	-499	3641	-118	-2107	0	-	-
15	51232976	rs12592697	T	C	ENST00000396402.6	NM_000103.4	ENST00000396402.6:c.296+3883A>G	-	3,9	3883	CYP19A1_c.296+3883A>G	-1	YES	YES	SpliceAI=C	CYP19A1	0	0	0	0	-3243	2760	38	855	0	-	-
15	51237638	rs2414097	G	A	ENST00000396402.6	NM_000103.4	ENST00000396402.6:c.146-629C>T	-	2,9	629	CYP19A1_c.146-629C>T	-1	YES	YES	SpliceAI=A	CYP19A1	0	0	0	0	-629	1551	-399	2077	0	-	-
15	51240079	rs8024515	T	C	ENST00000396402.6	NM_000103.4	ENST00000396402.6:c.145+2689A>G	-	2,9	2689	CYP19A1_c.145+2689A>G	-1	YES	YES	SpliceAI=C	CYP19A1	0	0	0	0	-259	-3116	-364	-3224	0	-	-
15	51241539	rs7173595	C	T	ENST00000396402.6	NM_000103.4	ENST00000396402.6:c.145+1229G>A	-	2,9	1229	CYP19A1_c.145+1229G>A	-1	YES	YES	SpliceAI=T	CYP19A1	0.01	0	0.01	0	-68	-1719	-167	-1824	0.01	100 bp alternative exon	out-of-frame, PTC-NMD
15	51241858	rs7175531	T	C	ENST00000396402.6	NM_000103.4	ENST00000396402.6:c.145+910A>G	-	2,9	910	CYP19A1_c.145+910A>G	-1	YES	YES	SpliceAI=C	CYP19A1	0	0	0	0	-145	-384	53	-2143	0	-	-
15	51242350	rs727479	C	A	ENST00000396402.6	NM_000103.4	ENST00000396402.6:c.145+418G>T	-	2,9	418	CYP19A1_c.145+418G>T	-1	YES	YES	SpliceAI=A	CYP19A1	0	0	0	0	-84	-876	702	808	0	-	-
15	51245609	rs2414098	T	C	ENST00000396402.6	NM_000103.4	ENST00000396402.6:c.-38-2659A>G	-	1,9	2659	CYP19A1_c.-38-2659A>G	-1	YES	YES	SpliceAI=C	CYP19A1	0	0	0	0	-134	-817	-2557	-942	0	-	-
15	51259149	rs10519299	C	G	ENST00000396402.6	NM_000103.4	ENST00000396402.6:c.-38-16199G>C	-	1,9	16199	CYP19A1_c.-38-16199G>C	-1	YES	YES	SpliceAI=G	CYP19A1	0	0	0	0	2096	591	-1614	1898	0	-	-
15	51261080	rs28520437	C	T	ENST00000396402.6	NM_000103.4	ENST00000396402.6:c.-38-18130G>A	-	1,9	18130	CYP19A1_c.-38-18130G>A	-1	YES	YES	SpliceAI=T	CYP19A1	0	0.01	0	0	594	165	165	-33	0.01	-	-
15	51261273	rs28440805	C	G	ENST00000396402.6	NM_000103.4	ENST00000396402.6:c.-38-18323G>C	-	1,9	18323	CYP19A1_c.-38-18323G>C	-1	YES	YES	SpliceAI=G	CYP19A1	0	0.02	0	0.01	401	-28	247	-226	0.02	-	-
15	51261310	rs28518777	G	A	ENST00000396402.6	NM_000103.4	ENST00000396402.6:c.-38-18360C>T	-	1,9	18360	CYP19A1_c.-38-18360C>T	-1	YES	YES	SpliceAI=A	CYP19A1	0.02	0	0.01	0	-65	37	-263	151	0.02	199 bp alternative exon	5' UTR insertion
15	51261712	rs17601876	A	G	ENST00000396402.6	NM_000103.4	ENST00000396402.6:c.-38-18762T>C	-	1,9	18762	CYP19A1_c.-38-18762T>C	-1	YES	YES	SpliceAI=G	CYP19A1	0	0	0	0	-467	-38	-496	-665	0	-	-
15	51261835	rs17523527	C	T	ENST00000396402.6	NM_000103.4	ENST00000396402.6:c.-38-18885G>A	-	1,9	18885	CYP19A1_c.-38-18885G>A	-1	YES	YES	SpliceAI=T	CYP19A1	0	0	0.01	0	-590	861	-788	-129	0.01	-	-
15	51262152	rs8028111	C	T	ENST00000396402.6	NM_000103.4	ENST00000396402.6:c.-38-19202G>A	-	1,9	19202	CYP19A1_c.-38-19202G>A	-1	YES	YES	SpliceAI=T	CYP19A1	0	0	0	0	-907	-805	-1135	-1105	0	-	-
15	51262513	rs35939475	C	A	ENST00000396402.6	NM_000103.4	ENST00000396402.6:c.-38-19563G>T	-	1,9	19563	CYP19A1_c.-38-19563G>T	-1	YES	YES	SpliceAI=A	CYP19A1	0	0	0	0	-839	-1268	3610	-1297	0	-	-
15	51262647	rs17523541	G	A	ENST00000396402.6	NM_000103.4	ENST00000396402.6:c.-38-19697C>T	-	1,9	19697	CYP19A1_c.-38-19697C>T	-1	YES	YES	SpliceAI=A	CYP19A1	0	0	0	0	3518	-1402	-1431	-1600	0	-	-
15	51262852	rs12910259	G	A	ENST00000396402.6	NM_000103.4	ENST00000396402.6:c.-38-19902C>T	-	1,9	19902	CYP19A1_c.-38-19902C>T	-1	YES	YES	SpliceAI=A	CYP19A1	0	0	0	0	-1607	57	-1805	3271	0	-	-
15	51265060	rs12050767	T	C	ENST00000396402.6	NM_000103.4	ENST00000396402.6:c.-38-22110A>G	-	1,9	22110	CYP19A1_c.-38-22110A>G	-1	YES	YES	SpliceAI=C	CYP19A1	0	0	0	0	-77	-1278	687	-3844	0	-	-
15	51265501	rs8029537	A	G	ENST00000396402.6	NM_000103.4	ENST00000396402.6:c.-38-22551T>C	-	1,9	22551	CYP19A1_c.-38-22551T>C	-1	YES	YES	SpliceAI=G	CYP19A1	0	0	0	0	1361	-518	246	622	0	-	-
15	51266534	rs749292	G	A	ENST00000396402.6	NM_000103.4	ENST00000396402.6:c.-38-23584C>T	-	1,9	23584	CYP19A1_c.-38-23584C>T	-1	YES	YES	SpliceAI=A	CYP19A1	0	0	0	0	-369	328	-787	-411	0	-	-
15	51267299	rs7181429	G	A	ENST00000396402.6	NM_000103.4	ENST00000396402.6:c.-38-24349C>T	-	1,9	24349	CYP19A1_c.-38-24349C>T	-1	YES	YES	SpliceAI=A	CYP19A1	0	0	0	0	-1134	6	181	-1176	0	-	-
15	51267355	rs34784350	C	T	ENST00000396402.6	NM_000103.4	ENST00000396402.6:c.-38-24405G>A	-	1,9	24405	CYP19A1_c.-38-24405G>A	-1	YES	YES	SpliceAI=T	CYP19A1	0	0	0	0	-1190	248	17	-1232	0	-	-
15	51267469	rs28637352	C	A	ENST00000396402.6	NM_000103.4	ENST00000396402.6:c.-38-24519G>T	-	1,9	24519	CYP19A1_c.-38-24519G>T	-1	YES	YES	SpliceAI=A	CYP19A1	0	0	0	0	134	-164	-71	223	0	-	-
15	51267648	rs28490942	G	C	ENST00000396402.6	NM_000103.4	ENST00000396402.6:c.-38-24698C>G	-	1,9	24698	CYP19A1_c.-38-24698C>G	-1	YES	YES	SpliceAI=C	CYP19A1	0	0	0	0	3621	-45	-1525	44	0	-	-
15	51268923	rs8038715	T	A	ENST00000396402.6	NM_000103.4	ENST00000396402.6:c.-38-25973A>T	-	1,9	25973	CYP19A1_c.-38-25973A>T	-1	YES	YES	SpliceAI=A	CYP19A1	0	0	0	0	-1237	-1320	-1525	-925	0	-	-
15	51269131	rs8039089	T	G	ENST00000396402.6	NM_000103.4	ENST00000396402.6:c.-38-26181A>C	-	1,9	26181	CYP19A1_c.-38-26181A>C	-1	YES	YES	SpliceAI=G	CYP19A1	0	0	0	0	-1181	-2	-3008	-1133	0	-	-
15	51269281	rs8042086	C	T	ENST00000396402.6	NM_000103.4	ENST00000396402.6:c.-38-26331G>A	-	1,9	26331	CYP19A1_c.-38-26331G>A	-1	YES	YES	SpliceAI=T	CYP19A1	0	0	0	0	-1678	1988	-3158	-1589	0	-	-
15	51270895	rs11636639	T	G	ENST00000396402.6	NM_000103.4	ENST00000396402.6:c.-38-27945A>C	-	1,9	27945	CYP19A1_c.-38-27945A>C	-1	YES	YES	SpliceAI=G	CYP19A1	0	0	0	0	-3292	374	117	-3203	0	-	-
15	51272029	rs11632926	G	A	ENST00000396402.6	NM_000103.4	ENST00000396402.6:c.-38-29079C>T	-	1,9	29079	CYP19A1_c.-38-29079C>T	-1	YES	YES	SpliceAI=A	CYP19A1	0	0	0	0	-760	3112	103	2966	0	-	-
15	51272144	rs11632903	C	T	ENST00000396402.6	NM_000103.4	ENST00000396402.6:c.-38-29194G>A	-	1,9	29194	CYP19A1_c.-38-29194G>A	-1	YES	YES	SpliceAI=T	CYP19A1	0	0	0	0	2084	2997	2851	-1086	0	-	-
2	60480759	rs7579014	G	A	ENST00000642384.2	NM_022893.4	ENST00000642384.2:c.386-11926C>T	-	2,3	11926	BCL11A_c.386-11926C>T	-1	YES	YES	SpliceAI=A	BCL11A	0	0	0	0	-125	-2520	-1509	-2595	0	-	-
12	111427245	rs7310615	C	G	ENST00000341259.7	NM_005475.3	ENST00000341259.7:c.732+8368C>G	-	2,7	8368	SH2B3_c.732+8368C>G	1	YES	YES	SpliceAI=G	SH2B3	0	0	0	0	-2309	2419	2877	-1318	0	-	-
12	111446804	rs3184504	T	C	ENST00000341259.7	NM_005475.3	ENST00000341259.7:c.784T>C	3,8	-	0	SH2B3_c.784T>C	1	NO	NO	SpliceAI=C	SH2B3	0.06	0	0.03	0	-51	108	50	167	0.06	-	-
12	111466567	rs4766578	T	A	ENST00000673436.1	NM_001372574.1	ENST00000673436.1:c.2843-1852A>T	-	20,24	1852	ATXN2_c.2843-1852A>T	-1	YES	YES	SpliceAI=A	ATXN2	0	0	0	0	-807	-1852	3273	-1905	0	-	-
12	111472415	rs10774625	A	G	ENST00000673436.1	NM_001372574.1	ENST00000673436.1:c.2525-1673T>C	-	18,24	1673	ATXN2_c.2525-1673T>C	-1	YES	YES	SpliceAI=G	ATXN2	0	0	0	0	-1654	-156	-2307	-1866	0	-	-
12	111494996	rs7137828	C	T	ENST00000673436.1	NM_001372574.1	ENST00000673436.1:c.1936-6216G>A	-	14,24	6216	ATXN2_c.1936-6216G>A	-1	YES	YES	SpliceAI=T	ATXN2	0	0	0	0	-246	1150	633	-3316	0	-	-
12	111535554	rs597808	A	G	ENST00000673436.1	NM_001372574.1	ENST00000673436.1:c.572-10238T>C	-	5,24	10238	ATXN2_c.572-10238T>C	-1	YES	YES	SpliceAI=G	ATXN2	0	0	0	0	64	3782	-941	-3333	0	-	-
12	111569952	rs653178	C	T	ENST00000673436.1	NM_001372574.1	ENST00000673436.1:c.252-14033G>A	-	1,24	14033	ATXN2_c.252-14033G>A	-1	YES	YES	SpliceAI=T	ATXN2	0	0.01	0	0	71	-712	4049	-830	0.01	-	-

### Sheet: S2.NF1_and_SKAP1_transcripts
SUPPLEMENTAL TABLE 2. Transcript isoforms affected by spliceogenic variants predicted by SpliceAI-10k calculator: rs35888506, rs2854320, rs7502834, and rs2278868
#Annotated by Ensembl Variant Effect Predictor webtool (http://asia.ensembl.org/Tools/VEP; Ensembl release 106 - Apr 2022 © EMBL-EBI)
#Uploaded_variation	GRCh38_location	Allele	Consequence	SYMBOL	Gene	Feature_type	Feature	BIOTYPE	EXON	INTRON	HGVSc	HGVSp	cDNA_position	CDS_position	Protein_position	Amino_acids	Codons	STRAND	HGNC_ID	MANE_SELECT
rs35888506	17:31324211-31324211	T	intron_variant	NF1	ENSG00000196712	Transcript	ENST00000358273.9	protein_coding	-	36,57	ENST00000358273.9:c.4836-1609C>T	-	-	-	-	-	-	1	HGNC:7765	NM_001042492.3
rs35888506	17:31324211-31324211	T	splice_donor_variant	NF1	ENSG00000196712	Transcript	ENST00000693617.1	protein_coding	-	2,23	ENST00000693617.1:c.-602+2C>T	-	-	-	-	-	-	1	HGNC:7765	-
rs7502834	17:31362412-31362412	A	intron_variant	NF1	ENSG00000196712	Transcript	ENST00000358273.9	protein_coding	-	57,57	ENST00000358273.9:c.8377+1709G>A	-	-	-	-	-	-	1	HGNC:7765	NM_001042492.3
rs7502834	17:31362412-31362412	A	intron_variant	NF1	ENSG00000196712	Transcript	ENST00000696138.1	protein_coding	-	58,58	ENST00000696138.1:c.*12+48G>A	-	-	-	-	-	-	1	HGNC:7765	-
rs2854320	17:31367045-31367045	A	intron_variant	NF1	ENSG00000196712	Transcript	ENST00000358273.9	protein_coding	-	57,57	ENST00000358273.9:c.8377+6342C>A	-	-	-	-	-	-	1	HGNC:7765	NM_001042492.3
rs2854320	17:31367045-31367045	A	intron_variant	NF1	ENSG00000196712	Transcript	ENST00000456735.6	protein_coding	-	48,49	ENST00000456735.6:c.7313-180C>A	-	-	-	-	-	-	1	HGNC:7765	-
rs2854320	17:31367045-31367045	A	intron_variant	NF1	ENSG00000196712	Transcript	ENST00000684826.1	protein_coding	-	22,23	ENST00000684826.1:c.2942-180C>A	-	-	-	-	-	-	1	HGNC:7765	-
rs2854320	17:31367045-31367045	A	intron_variant	NF1	ENSG00000196712	Transcript	ENST00000689464.1	protein_coding	-	11,12	ENST00000689464.1:c.1428-180C>A	-	-	-	-	-	-	1	HGNC:7765	-
rs2278868	17:48184809-48184809	T	missense_variant	SKAP1	ENSG00000141293	Transcript	ENST00000336915.11	protein_coding	7,13	-	ENST00000336915.11:c.481G>A	ENSP00000338171.6:p.Gly161Ser	575	481	161	G/S	Ggt/Agt	-1	HGNC:15605	NM_003726.4
rs2278868	17:48184809-48184809	T	intron_variant,NMD_transcript_variant	SKAP1	ENSG00000141293	Transcript	ENST00000581400.2	nonsense_mediated_decay	-	3,7	ENST00000581400.2:c.264-2352G>A	-	-	-	-	-	-	-1	HGNC:15605	-

### Sheet: S3.sQTL_data
SUPPLEMENTAL TABLE 3. GTEx sQTL data for genes with spliceogenic variants predicted by SpliceAI-10k calculator
# GTEx version 8 - https://www.gtexportal.org/ (accessed 12 May 2022)
# Two variants are within or near an associated differentially expressed alternative exon (highlighted in yellow).
## NF1 c.8377+1709G>A is located 48 bp downstream from a splice site.
## SKAP1 c.481G>A is located in a skipped exon; the alternative splice sites are located 2,352 bp and 3,034 bp from this exonic variant.
# NES - normalized effect size
# Endometrial cancer (EC) GWAS variant nomenclature and intron numbers are based on MANE-SELECT transcripts.
Gencode Id	Gene Symbol	Variant Id	SNP Id	Phenotype Id	Intron Id	P-Value	NES	Tissue	EC-GWAS_variant	Intron	Variant_position	Distance_from_intronID_boundaries
ENSG00000196712.17	NF1	chr17_31354227_A_G_b38	rs2525570	chr17:31362364:31374013:clu_14016:ENSG00000196712.17	31362364:31374013:clu_14016	3.2e-06	0.27	Adipose - Subcutaneous	NF1_c.7615+1813A>G	51,57	31354227	-8137, -19786
ENSG00000196712.17	NF1	chr17_31313207_A_G_b38	rs17826544	chr17:31362364:31374013:clu_14016:ENSG00000196712.17	31362364:31374013:clu_14016	1.3e-06	0.28	Adipose - Subcutaneous	NF1_c.4836-12613A>G	36,57	31313207	-49157, -60806
ENSG00000196712.17	NF1	chr17_31313661_G_A_b38	rs17882020	chr17:31362364:31374013:clu_14016:ENSG00000196712.17	31362364:31374013:clu_14016	1.2e-06	0.28	Adipose - Subcutaneous	NF1_c.4836-12159G>A	36,57	31313661	-48703, -60352
ENSG00000196712.17	NF1	chr17_31325513_A_G_b38	rs2525564	chr17:31362364:31374013:clu_14016:ENSG00000196712.17	31362364:31374013:clu_14016	1.2e-06	0.28	Adipose - Subcutaneous	NF1_c.4836-307A>G	36,57	31325513	-36851, -48500
ENSG00000196712.17	NF1	chr17_31401266_T_C_b38	rs7223589	chr17:31362364:31374013:clu_14016:ENSG00000196712.17	31362364:31374013:clu_14016	4.5e-08	0.3	Adipose - Subcutaneous	-	-	31401266	38902, 27253
ENSG00000196712.17	NF1	chr17_31395982_C_G_b38	rs731758	chr17:31362364:31374013:clu_14016:ENSG00000196712.17	31362364:31374013:clu_14016	6.4e-08	0.3	Adipose - Subcutaneous	-	-	31395982	33618, 21969
ENSG00000196712.17	NF1	chr17_31395791_A_T_b38	rs731759	chr17:31362364:31374013:clu_14016:ENSG00000196712.17	31362364:31374013:clu_14016	8.5e-08	0.29	Adipose - Subcutaneous	-	-	31395791	33427, 21778
ENSG00000196712.17	NF1	chr17_31399585_C_T_b38	rs4795607	chr17:31362364:31374013:clu_14016:ENSG00000196712.17	31362364:31374013:clu_14016	1.1e-07	0.29	Adipose - Subcutaneous	-	-	31399585	37221, 25572
ENSG00000196712.17	NF1	chr17_31393122_T_C_b38	rs8065496	chr17:31362364:31374013:clu_14016:ENSG00000196712.17	31362364:31374013:clu_14016	1.3e-07	0.29	Adipose - Subcutaneous	-	-	31393122	30758, 19109
ENSG00000196712.17	NF1	chr17_31376984_T_C_b38	rs1048317	chr17:31362364:31374013:clu_14016:ENSG00000196712.17	31362364:31374013:clu_14016	1.4e-07	0.3	Adipose - Subcutaneous	-	-	31376984	14620, 2971
ENSG00000196712.17	NF1	chr17_31353508_C_G_b38	rs12943365	chr17:31362364:31374013:clu_14016:ENSG00000196712.17	31362364:31374013:clu_14016	1.1e-06	0.28	Adipose - Subcutaneous	NF1_c.7615+1094C>G	51,57	31353508	-8856, -20505
ENSG00000196712.17	NF1	chr17_31320890_T_G_b38	rs2525563	chr17:31362364:31374013:clu_14016:ENSG00000196712.17	31362364:31374013:clu_14016	1.1e-06	0.28	Adipose - Subcutaneous	NF1_c.4836-4930T>G	36,57	31320890	-41474, -53123
ENSG00000196712.17	NF1	chr17_31393993_T_C_b38	rs2342052	chr17:31362364:31374013:clu_14016:ENSG00000196712.17	31362364:31374013:clu_14016	1.6e-07	0.29	Adipose - Subcutaneous	-	-	31393993	31629, 19980
ENSG00000196712.17	NF1	chr17_31393452_T_C_b38	rs736598	chr17:31362364:31374013:clu_14016:ENSG00000196712.17	31362364:31374013:clu_14016	1.6e-07	0.3	Adipose - Subcutaneous	-	-	31393452	31088, 19439
ENSG00000196712.17	NF1	chr17_31395178_A_G_b38	rs2342053	chr17:31362364:31374013:clu_14016:ENSG00000196712.17	31362364:31374013:clu_14016	1.7e-07	0.29	Adipose - Subcutaneous	-	-	31395178	32814, 21165
ENSG00000196712.17	NF1	chr17_31397690_G_A_b38	rs2342054	chr17:31362364:31374013:clu_14016:ENSG00000196712.17	31362364:31374013:clu_14016	1.7e-07	0.29	Adipose - Subcutaneous	-	-	31397690	35326, 23677
ENSG00000196712.17	NF1	chr17_31334322_G_T_b38	rs10445402	chr17:31362364:31374013:clu_14016:ENSG00000196712.17	31362364:31374013:clu_14016	1e-06	0.29	Adipose - Subcutaneous	NF1_c.5813-516G>T	39,57	31334322	-28042, -39691
ENSG00000196712.17	NF1	chr17_31334204_GTGTGAACC_G_b38	rs17882240	chr17:31362364:31374013:clu_14016:ENSG00000196712.17	31362364:31374013:clu_14016	2.1e-07	0.29	Adipose - Subcutaneous	-	-	31334204	-28160, -39809
ENSG00000196712.17	NF1	chr17_31390891_A_G_b38	rs757376	chr17:31362364:31374013:clu_14016:ENSG00000196712.17	31362364:31374013:clu_14016	2.4e-07	0.29	Adipose - Subcutaneous	-	-	31390891	28527, 16878
ENSG00000196712.17	NF1	chr17_31324211_C_T_b38	rs35888506	chr17:31362364:31374013:clu_14016:ENSG00000196712.17	31362364:31374013:clu_14016	9.3e-07	0.29	Adipose - Subcutaneous	NF1_c.4836-1609C>T	36,57	31324211	-38153, -49802
ENSG00000196712.17	NF1	chr17_31320689_C_A_b38	rs3785956	chr17:31362364:31374013:clu_14016:ENSG00000196712.17	31362364:31374013:clu_14016	9.1e-07	0.29	Adipose - Subcutaneous	NF1_c.4836-5131C>A	36,57	31320689	-41675, -53324
ENSG00000196712.17	NF1	chr17_31362412_G_A_b38	rs7502834	chr17:31362364:31374013:clu_14016:ENSG00000196712.17	31362364:31374013:clu_14016	7.8e-07	0.29	Adipose - Subcutaneous	NF1_c.8377+1709G>A	57,57	31362412	48, -11601
ENSG00000196712.17	NF1	chr17_31378929_T_C_b38	rs2525574	chr17:31362364:31374013:clu_14016:ENSG00000196712.17	31362364:31374013:clu_14016	2.7e-07	0.29	Adipose - Subcutaneous	-	-	31378929	16565, 4916
ENSG00000196712.17	NF1	chr17_31390861_C_G_b38	rs757375	chr17:31362364:31374013:clu_14016:ENSG00000196712.17	31362364:31374013:clu_14016	3e-07	0.29	Adipose - Subcutaneous	-	-	31390861	28497, 16848
ENSG00000196712.17	NF1	chr17_31326975_GGAGTGCAGTGGCGTGATCTCA_G_b38	rs36222669	chr17:31362364:31374013:clu_14016:ENSG00000196712.17	31362364:31374013:clu_14016	3.1e-07	0.29	Adipose - Subcutaneous	-	-	31326975	-35389, -47038
ENSG00000196712.17	NF1	chr17_31367036_G_C_b38	rs2854319	chr17:31362364:31374013:clu_14016:ENSG00000196712.17	31362364:31374013:clu_14016	7.6e-07	0.29	Adipose - Subcutaneous	NF1_c.8377+6333G>C	57,57	31367036	4672, -6977
ENSG00000196712.17	NF1	chr17_31348860_T_G_b38	rs2525568	chr17:31362364:31374013:clu_14016:ENSG00000196712.17	31362364:31374013:clu_14016	6.2e-07	0.29	Adipose - Subcutaneous	NF1_c.7190-260T>G	48,57	31348860	-13504, -25153
ENSG00000196712.17	NF1	chr17_31301531_C_A_b38	rs2040792	chr17:31362364:31374013:clu_14016:ENSG00000196712.17	31362364:31374013:clu_14016	4.9e-07	0.29	Adipose - Subcutaneous	NF1_c.4836-24289C>A	36,57	31301531	-60833, -72482
ENSG00000196712.17	NF1	chr17_31309552_C_T_b38	rs2214538	chr17:31362364:31374013:clu_14016:ENSG00000196712.17	31362364:31374013:clu_14016	4.8e-07	0.29	Adipose - Subcutaneous	NF1_c.4836-16268C>T	36,57	31309552	-52812, -64461
ENSG00000196712.17	NF1	chr17_31348953_T_A_b38	rs2525569	chr17:31362364:31374013:clu_14016:ENSG00000196712.17	31362364:31374013:clu_14016	4.7e-07	0.28	Adipose - Subcutaneous	NF1_c.7190-167T>A	48,57	31348953	-13411, -25060
ENSG00000196712.17	NF1	chr17_31319014_G_A_b38	rs1129506	chr17:31362364:31374013:clu_14016:ENSG00000196712.17	31362364:31374013:clu_14016	4.3e-07	0.28	Adipose - Subcutaneous	NF1_c.4836-6806G>A	36,57	31319014	-43350, -54999
ENSG00000196712.17	NF1	chr17_31312245_C_T_b38	rs4368212	chr17:31362364:31374013:clu_14016:ENSG00000196712.17	31362364:31374013:clu_14016	4.2e-07	0.29	Adipose - Subcutaneous	NF1_c.4836-13575C>T	36,57	31312245	-50119, -61768
ENSG00000196712.17	NF1	chr17_31357535_C_T_b38	rs7350943	chr17:31362364:31374013:clu_14016:ENSG00000196712.17	31362364:31374013:clu_14016	4e-07	0.29	Adipose - Subcutaneous	NF1_c.7970+166C>T	54,57	31357535	-4829, -16478
ENSG00000196712.17	NF1	chr17_31317834_G_A_b38	rs7505	chr17:31362364:31374013:clu_14016:ENSG00000196712.17	31362364:31374013:clu_14016	3.9e-07	0.28	Adipose - Subcutaneous	NF1_c.4836-7986G>A	36,57	31317834	-44530, -56179
ENSG00000196712.17	NF1	chr17_31316546_C_A_b38	rs12940802	chr17:31362364:31374013:clu_14016:ENSG00000196712.17	31362364:31374013:clu_14016	3.3e-07	0.29	Adipose - Subcutaneous	-	-	31316546	-45818, -57467
ENSG00000196712.17	NF1	chr17_31319985_G_A_b38	rs2854305	chr17:31362364:31374013:clu_14016:ENSG00000196712.17	31362364:31374013:clu_14016	3.9e-07	0.28	Adipose - Subcutaneous	NF1_c.4836-5835G>A	36,57	31319985	-42379, -54028
ENSG00000196712.17	NF1	chr17_31395601_T_A_b38	rs757378	chr17:31362364:31374013:clu_14016:ENSG00000196712.17	31362364:31374013:clu_14016	3.6e-07	0.29	Adipose - Subcutaneous	-	-	31395601	33237, 21588
ENSG00000196712.17	NF1	chr17_31320784_C_T_b38	rs3785955	chr17:31362364:31374013:clu_14016:ENSG00000196712.17	31362364:31374013:clu_14016	3.9e-07	0.28	Adipose - Subcutaneous	NF1_c.4836-5036C>T	36,57	31320784	-41580, -53229
ENSG00000196712.17	NF1	chr17_31321128_G_A_b38	rs2854306	chr17:31362364:31374013:clu_14016:ENSG00000196712.17	31362364:31374013:clu_14016	3.9e-07	0.28	Adipose - Subcutaneous	NF1_c.4836-4692G>A	36,57	31321128	-41236, -52885
ENSG00000196712.17	NF1	chr17_31322205_A_G_b38	rs35109242	chr17:31362364:31374013:clu_14016:ENSG00000196712.17	31362364:31374013:clu_14016	3.9e-07	0.28	Adipose - Subcutaneous	NF1_c.4836-3615A>G	36,57	31322205	-40159, -51808
ENSG00000196712.17	NF1	chr17_31322678_G_A_b38	rs4794887	chr17:31362364:31374013:clu_14016:ENSG00000196712.17	31362364:31374013:clu_14016	3.9e-07	0.28	Adipose - Subcutaneous	NF1_c.4836-3142G>A	36,57	31322678	-39686, -51335
ENSG00000196712.17	NF1	chr17_31339521_A_G_b38	rs2854308	chr17:31362364:31374013:clu_14016:ENSG00000196712.17	31362364:31374013:clu_14016	3.8e-07	0.29	Adipose - Subcutaneous	NF1_c.6921+716A>G	46,57	31339521	-22843, -34492
ENSG00000196712.17	NF1	chr17_31339570_T_C_b38	rs2525565	chr17:31362364:31374013:clu_14016:ENSG00000196712.17	31362364:31374013:clu_14016	3.8e-07	0.29	Adipose - Subcutaneous	NF1_c.6921+765T>C	46,57	31339570	-22794, -34443
ENSG00000196712.17	NF1	chr17_31341790_A_G_b38	rs2189525	chr17:31362364:31374013:clu_14016:ENSG00000196712.17	31362364:31374013:clu_14016	3.8e-07	0.29	Adipose - Subcutaneous	NF1_c.7062+1145A>G	47,57	31341790	-20574, -32223
ENSG00000196712.17	NF1	chr17_31314917_C_A_b38	rs7503922	chr17:31362364:31374013:clu_14016:ENSG00000196712.17	31362364:31374013:clu_14016	3.6e-07	0.29	Adipose - Subcutaneous	NF1_c.4836-10903C>A	36,57	31314917	-47447, -59096
ENSG00000196712.17	NF1	chr17_31313186_A_G_b38	rs7218930	chr17:31362364:31374013:clu_14016:ENSG00000196712.17	31362364:31374013:clu_14016	3.3e-07	0.29	Adipose - Subcutaneous	NF1_c.4836-12634A>G	36,57	31313186	-49178, -60827
ENSG00000196712.17	NF1	chr17_31389324_C_G_b38	rs2854303	chr17:31362364:31374013:clu_14016:ENSG00000196712.17	31362364:31374013:clu_14016	4e-07	0.3	Adipose - Subcutaneous	-	-	31389324	26960, 15311
ENSG00000196712.17	NF1	chr17_31310290_G_A_b38	rs12602834	chr17:31362364:31374013:clu_14016:ENSG00000196712.17	31362364:31374013:clu_14016	3.3e-07	0.29	Adipose - Subcutaneous	NF1_c.4836-15530G>A	36,57	31310290	-52074, -63723
ENSG00000196712.17	NF1	chr17_31396328_T_C_b38	rs734403	chr17:31362364:31374013:clu_14016:ENSG00000196712.17	31362364:31374013:clu_14016	4.1e-07	0.29	Adipose - Subcutaneous	-	-	31396328	33964, 22315
ENSG00000196712.17	NF1	chr17_31325129_G_A_b38	rs2854307	chr17:31362364:31374013:clu_14016:ENSG00000196712.17	31362364:31374013:clu_14016	3.3e-07	0.29	Adipose - Subcutaneous	NF1_c.4836-691G>A	36,57	31325129	-37235, -48884
ENSG00000196712.17	NF1	chr17_31312868_T_TA_b38	rs35170054	chr17:31362364:31374013:clu_14016:ENSG00000196712.17	31362364:31374013:clu_14016	4.2e-07	0.29	Adipose - Subcutaneous	-	-	31312868	-49496, -61145
ENSG00000196712.17	NF1	chr17_31344309_G_A_b38	rs2854311	chr17:31362364:31374013:clu_14016:ENSG00000196712.17	31362364:31374013:clu_14016	3.2e-07	0.29	Adipose - Subcutaneous	NF1_c.7189+1174G>A	48,57	31344309	-18055, -29704
ENSG00000196712.17	NF1	chr17_31352228_G_A_b38	rs964288	chr17:31362364:31374013:clu_14016:ENSG00000196712.17	31362364:31374013:clu_14016	3.2e-07	0.29	Adipose - Subcutaneous	NF1_c.7458-29G>A	50,57	31352228	-10136, -21785
ENSG00000196712.17	NF1	chr17_31362962_A_G_b38	rs7406783	chr17:31362364:31374013:clu_14016:ENSG00000196712.17	31362364:31374013:clu_14016	3.2e-07	0.29	Adipose - Subcutaneous	NF1_c.8377+2259A>G	57,57	31362962	598, -11051
ENSG00000196712.17	NF1	chr17_31363974_T_C_b38	rs12947265	chr17:31362364:31374013:clu_14016:ENSG00000196712.17	31362364:31374013:clu_14016	3.2e-07	0.29	Adipose - Subcutaneous	NF1_c.8377+3271T>C	57,57	31363974	1610, -10039
ENSG00000196712.17	NF1	chr17_31393408_G_A_b38	rs757377	chr17:31362364:31374013:clu_14016:ENSG00000196712.17	31362364:31374013:clu_14016	5.2e-07	0.29	Adipose - Subcutaneous	-	-	31393408	31044, 19395
ENSG00000196712.17	NF1	chr17_31397539_G_A_b38	rs757379	chr17:31362364:31374013:clu_14016:ENSG00000196712.17	31362364:31374013:clu_14016	5.2e-07	0.29	Adipose - Subcutaneous	-	-	31397539	35175, 23526
ENSG00000196712.17	NF1	chr17_31383745_T_G_b38	rs2854330	chr17:31362364:31374013:clu_14016:ENSG00000196712.17	31362364:31374013:clu_14016	5.5e-07	0.29	Adipose - Subcutaneous	-	-	31383745	21381, 9732
ENSG00000196712.17	NF1	chr17_31366767_G_A_b38	rs10438801	chr17:31362364:31374013:clu_14016:ENSG00000196712.17	31362364:31374013:clu_14016	3.2e-07	0.29	Adipose - Subcutaneous	NF1_c.8377+6064G>A	57,57	31366767	4403, -7246
ENSG00000196712.17	NF1	chr17_31327078_G_C_b38	rs17880873	chr17:31362364:31374013:clu_14016:ENSG00000196712.17	31362364:31374013:clu_14016	3.1e-07	0.29	Adipose - Subcutaneous	NF1_c.5269-421G>C	37,57	31327078	-35286, -46935
ENSG00000196712.17	NF1	chr17_31327858_T_A_b38	rs2285894	chr17:31362364:31374013:clu_14016:ENSG00000196712.17	31362364:31374013:clu_14016	3.1e-07	0.29	Adipose - Subcutaneous	NF1_c.5609+19T>A	38,57	31327858	-34506, -46155
ENSG00000196712.17	NF1	chr17_31346201_T_A_b38	rs2854313	chr17:31362364:31374013:clu_14016:ENSG00000196712.17	31362364:31374013:clu_14016	7.8e-07	0.28	Adipose - Subcutaneous	-	-	31346201	-16163, -27812
ENSG00000196712.17	NF1	chr17_31381137_T_A_b38	rs8067440	chr17:31362364:31374013:clu_14016:ENSG00000196712.17	31362364:31374013:clu_14016	8.9e-07	0.28	Adipose - Subcutaneous	-	-	31381137	18773, 7124
ENSG00000196712.17	NF1	chr17_31327956_G_A_b38	rs3815154	chr17:31362364:31374013:clu_14016:ENSG00000196712.17	31362364:31374013:clu_14016	3.1e-07	0.29	Adipose - Subcutaneous	NF1_c.5609+117G>A	38,57	31327956	-34408, -46057
ENSG00000196712.17	NF1	chr17_31315412_T_C_b38	rs7502556	chr17:31362364:31374013:clu_14016:ENSG00000196712.17	31362364:31374013:clu_14016	2.9e-07	0.3	Adipose - Subcutaneous	NF1_c.4836-10408T>C	36,57	31315412	-46952, -58601
ENSG00000196712.17	NF1	chr17_31388059_ATG_A_b38	rs71869521	chr17:31362364:31374013:clu_14016:ENSG00000196712.17	31362364:31374013:clu_14016	9.6e-07	0.29	Adipose - Subcutaneous	-	-	31388059	25695, 14046
ENSG00000196712.17	NF1	chr17_31367045_C_A_b38	rs2854320	chr17:31362364:31374013:clu_14016:ENSG00000196712.17	31362364:31374013:clu_14016	2.7e-07	0.29	Adipose - Subcutaneous	NF1_c.8377+6342C>A	57,57	31367045	4681, -6968
ENSG00000196712.17	NF1	chr17_31351224_TA_T_b38	rs17880849	chr17:31362364:31374013:clu_14016:ENSG00000196712.17	31362364:31374013:clu_14016	1e-06	0.29	Adipose - Subcutaneous	-	-	31351224	-11140, -22789
ENSG00000196712.17	NF1	chr17_31386282_T_C_b38	rs2854333	chr17:31362364:31374013:clu_14016:ENSG00000196712.17	31362364:31374013:clu_14016	1e-06	0.29	Adipose - Subcutaneous	-	-	31386282	23918, 12269
ENSG00000196712.17	NF1	chr17_31370205_A_T_b38	rs2107359	chr17:31362364:31374013:clu_14016:ENSG00000196712.17	31362364:31374013:clu_14016	2.7e-07	0.29	Adipose - Subcutaneous	NF1_c.8378-3808A>T	57,57	31370205	7841, -3808
ENSG00000196712.17	NF1	chr17_31328200_C_T_b38	rs17885030	chr17:31362364:31374013:clu_14016:ENSG00000196712.17	31362364:31374013:clu_14016	2.6e-07	0.29	Adipose - Subcutaneous	NF1_c.5609+361C>T	38,57	31328200	-34164, -45813
ENSG00000196712.17	NF1	chr17_31388482_A_G_b38	rs2854334	chr17:31362364:31374013:clu_14016:ENSG00000196712.17	31362364:31374013:clu_14016	1.2e-06	0.28	Adipose - Subcutaneous	-	-	31388482	26118, 14469
ENSG00000141293.15	SKAP1	chr17_48171632_C_T_b38	rs12603115	chr17:48182457:48187843:clu_10536:ENSG00000141293.15	48182457:48187843:clu_10536	2e-07	0.61	Cells - EBV-transformed lymphocytes	SKAP1_c.827-973G>A	9,12	48171632	-10825, -16211
ENSG00000196712.17	NF1	chr17_31326275_T_C_b38	rs9894648	chr17:31362364:31374013:clu_14016:ENSG00000196712.17	31362364:31374013:clu_14016	1.8e-07	0.3	Adipose - Subcutaneous	NF1_c.5268+23T>C	37,57	31326275	-36089, -47738
ENSG00000196712.17	NF1	chr17_31385675_GTC_G_b38	rs10594491	chr17:31362364:31374013:clu_14016:ENSG00000196712.17	31362364:31374013:clu_14016	1.4e-06	0.28	Adipose - Subcutaneous	-	-	31385675	23311, 11662
ENSG00000196712.17	NF1	chr17_31312307_G_C_b38	rs4638642	chr17:31362364:31374013:clu_14016:ENSG00000196712.17	31362364:31374013:clu_14016	1.4e-07	0.3	Adipose - Subcutaneous	NF1_c.4836-13513G>C	36,57	31312307	-50057, -61706
ENSG00000141293.15	SKAP1	chr17_48127316_G_C_b38	rs1860863	chr17:48182457:48187843:clu_10536:ENSG00000141293.15	48182457:48187843:clu_10536	1e-10	0.73	Cells - EBV-transformed lymphocytes	-	-	48127316	-55141, -60527
ENSG00000141293.15	SKAP1	chr17_48127474_A_C_b38	rs1860862	chr17:48182457:48187843:clu_10536:ENSG00000141293.15	48182457:48187843:clu_10536	1e-10	0.73	Cells - EBV-transformed lymphocytes	-	-	48127474	-54983, -60369
ENSG00000141293.15	SKAP1	chr17_48127708_T_C_b38	rs3944039	chr17:48182457:48187843:clu_10536:ENSG00000141293.15	48182457:48187843:clu_10536	1e-10	0.73	Cells - EBV-transformed lymphocytes	-	-	48127708	-54749, -60135
ENSG00000141293.15	SKAP1	chr17_48127911_T_C_b38	rs2041572	chr17:48182457:48187843:clu_10536:ENSG00000141293.15	48182457:48187843:clu_10536	1e-10	0.73	Cells - EBV-transformed lymphocytes	-	-	48127911	-54546, -59932
ENSG00000141293.15	SKAP1	chr17_48128653_C_T_b38	rs758999	chr17:48182457:48187843:clu_10536:ENSG00000141293.15	48182457:48187843:clu_10536	1e-10	0.73	Cells - EBV-transformed lymphocytes	-	-	48128653	-53804, -59190
ENSG00000141293.15	SKAP1	chr17_48132602_A_G_b38	rs7225865	chr17:48182457:48187843:clu_10536:ENSG00000141293.15	48182457:48187843:clu_10536	1e-10	0.73	Cells - EBV-transformed lymphocytes	-	-	48132602	-49855, -55241
ENSG00000141293.15	SKAP1	chr17_48132672_C_T_b38	rs7225435	chr17:48182457:48187843:clu_10536:ENSG00000141293.15	48182457:48187843:clu_10536	1e-10	0.73	Cells - EBV-transformed lymphocytes	-	-	48132672	-49785, -55171
ENSG00000196712.17	NF1	chr17_31312572_C_T_b38	rs10512434	chr17:31362364:31374013:clu_14016:ENSG00000196712.17	31362364:31374013:clu_14016	1.4e-07	0.3	Adipose - Subcutaneous	NF1_c.4836-13248C>T	36,57	31312572	-49792, -61441
ENSG00000141293.15	SKAP1	chr17_48223042_C_T_b38	rs12952670	chr17:48182457:48187843:clu_10536:ENSG00000141293.15	48182457:48187843:clu_10536	1.1e-07	0.62	Cells - EBV-transformed lymphocytes	SKAP1_c.281-33542G>A	4,12	48223042	40585, 35199
ENSG00000141293.15	SKAP1	chr17_48139314_T_TG_b38	rs34835443	chr17:48182457:48187843:clu_10536:ENSG00000141293.15	48182457:48187843:clu_10536	1e-10	0.73	Cells - EBV-transformed lymphocytes	-	-	48139314	-43143, -48529
ENSG00000141293.15	SKAP1	chr17_48240193_C_G_b38	rs2924257	chr17:48182457:48187843:clu_10536:ENSG00000141293.15	48182457:48187843:clu_10536	1.1e-07	0.62	Cells - EBV-transformed lymphocytes	SKAP1_c.281-50693G>C	4,12	48240193	57736, 52350
ENSG00000141293.15	SKAP1	chr17_48157986_T_C_b38	rs62066407	chr17:48182457:48187843:clu_10536:ENSG00000141293.15	48182457:48187843:clu_10536	1.7e-08	0.65	Cells - EBV-transformed lymphocytes	SKAP1_c.978+4483A>G	11,12	48157986	-24471, -29857
ENSG00000141293.15	SKAP1	chr17_48142209_T_TC_b38	rs35652370	chr17:48182457:48187843:clu_10536:ENSG00000141293.15	48182457:48187843:clu_10536	1e-10	0.73	Cells - EBV-transformed lymphocytes	-	-	48142209	-40248, -45634
ENSG00000141293.15	SKAP1	chr17_48160628_A_G_b38	rs12947089	chr17:48182457:48187843:clu_10536:ENSG00000141293.15	48182457:48187843:clu_10536	1.7e-08	0.65	Cells - EBV-transformed lymphocytes	SKAP1_c.978+1841T>C	11,12	48160628	-21829, -27215
ENSG00000141293.15	SKAP1	chr17_48184177_G_A_b38	rs3897986	chr17:48182457:48187843:clu_10536:ENSG00000141293.15	48182457:48187843:clu_10536	1.7e-08	0.65	Cells - EBV-transformed lymphocytes	SKAP1_c.567+546C>T	7,12	48184177	1720, -3666
ENSG00000141293.15	SKAP1	chr17_48187264_A_C_b38	rs2123341	chr17:48182457:48187843:clu_10536:ENSG00000141293.15	48182457:48187843:clu_10536	1.7e-08	0.65	Cells - EBV-transformed lymphocytes	SKAP1_c.442+579T>G	6,12	48187264	4807, -579
ENSG00000141293.15	SKAP1	chr17_48188071_G_C_b38	rs2305433	chr17:48182457:48187843:clu_10536:ENSG00000141293.15	48182457:48187843:clu_10536	1.7e-08	0.65	Cells - EBV-transformed lymphocytes	SKAP1_c.359-145C>G	5,12	48188071	5614, 228
ENSG00000141293.15	SKAP1	chr17_48209416_T_G_b38	rs8069263	chr17:48182457:48187843:clu_10536:ENSG00000141293.15	48182457:48187843:clu_10536	1.7e-08	0.65	Cells - EBV-transformed lymphocytes	SKAP1_c.281-19916A>C	4,12	48209416	26959, 21573
ENSG00000141293.15	SKAP1	chr17_48216874_C_A_b38	rs882380	chr17:48182457:48187843:clu_10536:ENSG00000141293.15	48182457:48187843:clu_10536	1.7e-08	0.65	Cells - EBV-transformed lymphocytes	SKAP1_c.281-27374G>T	4,12	48216874	34417, 29031
ENSG00000141293.15	SKAP1	chr17_48227450_T_A_b38	rs954226	chr17:48182457:48187843:clu_10536:ENSG00000141293.15	48182457:48187843:clu_10536	1.7e-08	0.65	Cells - EBV-transformed lymphocytes	SKAP1_c.281-37950A>T	4,12	48227450	44993, 39607
ENSG00000141293.15	SKAP1	chr17_48245604_G_A_b38	rs2060876	chr17:48182457:48187843:clu_10536:ENSG00000141293.15	48182457:48187843:clu_10536	1.7e-08	0.65	Cells - EBV-transformed lymphocytes	SKAP1_c.281-56104C>T	4,12	48245604	63147, 57761
ENSG00000141293.15	SKAP1	chr17_48136806_C_T_b38	rs10445377	chr17:48182457:48187843:clu_10536:ENSG00000141293.15	48182457:48187843:clu_10536	1e-08	0.67	Cells - EBV-transformed lymphocytes	SKAP1_c.*7+423G>A	12,12	48136806	-45651, -51037
ENSG00000141293.15	SKAP1	chr17_48142402_C_T_b38	rs11870056	chr17:48182457:48187843:clu_10536:ENSG00000141293.15	48182457:48187843:clu_10536	1e-08	0.67	Cells - EBV-transformed lymphocytes	SKAP1_c.979-5065G>A	11,12	48142402	-40055, -45441
ENSG00000141293.15	SKAP1	chr17_48152794_T_A_b38	rs7223867	chr17:48182457:48187843:clu_10536:ENSG00000141293.15	48182457:48187843:clu_10536	1.8e-10	0.71	Cells - EBV-transformed lymphocytes	SKAP1_c.978+9675A>T	11,12	48152794	-29663, -35049
ENSG00000141293.15	SKAP1	chr17_48154914_G_T_b38	rs7501770	chr17:48182457:48187843:clu_10536:ENSG00000141293.15	48182457:48187843:clu_10536	1.8e-10	0.71	Cells - EBV-transformed lymphocytes	SKAP1_c.978+7555C>A	11,12	48154914	-27543, -32929
ENSG00000141293.15	SKAP1	chr17_48159219_G_A_b38	rs10853098	chr17:48182457:48187843:clu_10536:ENSG00000141293.15	48182457:48187843:clu_10536	1.8e-10	0.71	Cells - EBV-transformed lymphocytes	SKAP1_c.978+3250C>T	11,12	48159219	-23238, -28624
ENSG00000141293.15	SKAP1	chr17_48160420_A_G_b38	rs2021811	chr17:48182457:48187843:clu_10536:ENSG00000141293.15	48182457:48187843:clu_10536	1.8e-10	0.71	Cells - EBV-transformed lymphocytes	SKAP1_c.978+2049T>C	11,12	48160420	-22037, -27423
ENSG00000141293.15	SKAP1	chr17_48162901_C_T_b38	rs2021752	chr17:48182457:48187843:clu_10536:ENSG00000141293.15	48182457:48187843:clu_10536	1.8e-10	0.71	Cells - EBV-transformed lymphocytes	SKAP1_c.878-332G>A	10,12	48162901	-19556, -24942
ENSG00000141293.15	SKAP1	chr17_48164260_C_T_b38	rs3805363	chr17:48182457:48187843:clu_10536:ENSG00000141293.15	48182457:48187843:clu_10536	1.8e-10	0.71	Cells - EBV-transformed lymphocytes	SKAP1_c.878-1691G>A	10,12	48164260	-18197, -23583
ENSG00000141293.15	SKAP1	chr17_48167407_G_A_b38	rs2109982	chr17:48182457:48187843:clu_10536:ENSG00000141293.15	48182457:48187843:clu_10536	1.8e-10	0.71	Cells - EBV-transformed lymphocytes	SKAP1_c.877+3202C>T	10,12	48167407	-15050, -20436
ENSG00000141293.15	SKAP1	chr17_48184309_A_AT_b38	rs11399337	chr17:48182457:48187843:clu_10536:ENSG00000141293.15	48182457:48187843:clu_10536	1.8e-10	0.71	Cells - EBV-transformed lymphocytes	-	-	48184309	1852, -3534
ENSG00000141293.15	SKAP1	chr17_48172430_A_G_b38	rs17681336	chr17:48182457:48187843:clu_10536:ENSG00000141293.15	48182457:48187843:clu_10536	1.8e-10	0.71	Cells - EBV-transformed lymphocytes	SKAP1_c.827-1771T>C	9,12	48172430	-10027, -15413
ENSG00000141293.15	SKAP1	chr17_48174029_T_C_b38	rs1316657	chr17:48182457:48187843:clu_10536:ENSG00000141293.15	48182457:48187843:clu_10536	1.8e-10	0.71	Cells - EBV-transformed lymphocytes	SKAP1_c.827-3370A>G	9,12	48174029	-8428, -13814
ENSG00000141293.15	SKAP1	chr17_48176153_T_C_b38	rs1002330	chr17:48182457:48187843:clu_10536:ENSG00000141293.15	48182457:48187843:clu_10536	1.8e-10	0.71	Cells - EBV-transformed lymphocytes	SKAP1_c.826+3901A>G	9,12	48176153	-6304, -11690
ENSG00000141293.15	SKAP1	chr17_48177730_G_A_b38	rs3792692	chr17:48182457:48187843:clu_10536:ENSG00000141293.15	48182457:48187843:clu_10536	1.8e-10	0.71	Cells - EBV-transformed lymphocytes	SKAP1_c.826+2324C>T	9,12	48177730	-4727, -10113
ENSG00000141293.15	SKAP1	chr17_48181731_A_C_b38	rs3805370	chr17:48182457:48187843:clu_10536:ENSG00000141293.15	48182457:48187843:clu_10536	1.8e-10	0.71	Cells - EBV-transformed lymphocytes	SKAP1_c.631+663T>G	8,12	48181731	-726, -6112
ENSG00000141293.15	SKAP1	chr17_48181739_G_A_b38	rs3805371	chr17:48182457:48187843:clu_10536:ENSG00000141293.15	48182457:48187843:clu_10536	1.8e-10	0.71	Cells - EBV-transformed lymphocytes	SKAP1_c.631+655C>T	8,12	48181739	-718, -6104
ENSG00000141293.15	SKAP1	chr17_48183080_C_T_b38	rs3792694	chr17:48182457:48187843:clu_10536:ENSG00000141293.15	48182457:48187843:clu_10536	1.8e-10	0.71	Cells - EBV-transformed lymphocytes	SKAP1_c.568-623G>A	7,12	48183080	623, -4763
ENSG00000141293.15	SKAP1	chr17_48184809_C_T_b38	rs2278868	chr17:48182457:48187843:clu_10536:ENSG00000141293.15	48182457:48187843:clu_10536	1.8e-10	0.71	Cells - EBV-transformed lymphocytes	SKAP1_c.481G>A	[exon]	48184809	2352, -3034
ENSG00000141293.15	SKAP1	chr17_48190370_C_T_b38	rs12948810	chr17:48182457:48187843:clu_10536:ENSG00000141293.15	48182457:48187843:clu_10536	1.8e-10	0.71	Cells - EBV-transformed lymphocytes	SKAP1_c.281-870G>A	4,12	48190370	7913, 2527
ENSG00000141293.15	SKAP1	chr17_48191077_T_C_b38	rs11079814	chr17:48182457:48187843:clu_10536:ENSG00000141293.15	48182457:48187843:clu_10536	1.8e-10	0.71	Cells - EBV-transformed lymphocytes	SKAP1_c.281-1577A>G	4,12	48191077	8620, 3234
ENSG00000141293.15	SKAP1	chr17_48193810_T_G_b38	rs11872095	chr17:48182457:48187843:clu_10536:ENSG00000141293.15	48182457:48187843:clu_10536	1.8e-10	0.71	Cells - EBV-transformed lymphocytes	SKAP1_c.281-4310A>C	4,12	48193810	11353, 5967
ENSG00000141293.15	SKAP1	chr17_48196575_C_T_b38	rs12452956	chr17:48182457:48187843:clu_10536:ENSG00000141293.15	48182457:48187843:clu_10536	1.8e-10	0.71	Cells - EBV-transformed lymphocytes	SKAP1_c.281-7075G>A	4,12	48196575	14118, 8732
ENSG00000141293.15	SKAP1	chr17_48197212_T_C_b38	rs7213876	chr17:48182457:48187843:clu_10536:ENSG00000141293.15	48182457:48187843:clu_10536	1.8e-10	0.71	Cells - EBV-transformed lymphocytes	SKAP1_c.281-7712A>G	4,12	48197212	14755, 9369
ENSG00000141293.15	SKAP1	chr17_48197648_T_C_b38	rs8075270	chr17:48182457:48187843:clu_10536:ENSG00000141293.15	48182457:48187843:clu_10536	1.8e-10	0.71	Cells - EBV-transformed lymphocytes	SKAP1_c.281-8148A>G	4,12	48197648	15191, 9805
ENSG00000141293.15	SKAP1	chr17_48198512_C_T_b38	rs55982346	chr17:48182457:48187843:clu_10536:ENSG00000141293.15	48182457:48187843:clu_10536	1.8e-10	0.71	Cells - EBV-transformed lymphocytes	SKAP1_c.281-9012G>A	4,12	48198512	16055, 10669
ENSG00000141293.15	SKAP1	chr17_48199496_A_G_b38	rs8072282	chr17:48182457:48187843:clu_10536:ENSG00000141293.15	48182457:48187843:clu_10536	1.8e-10	0.71	Cells - EBV-transformed lymphocytes	SKAP1_c.281-9996T>C	4,12	48199496	17039, 11653
ENSG00000141293.15	SKAP1	chr17_48200438_G_A_b38	rs62066447	chr17:48182457:48187843:clu_10536:ENSG00000141293.15	48182457:48187843:clu_10536	1.8e-10	0.71	Cells - EBV-transformed lymphocytes	SKAP1_c.281-10938C>T	4,12	48200438	17981, 12595
ENSG00000141293.15	SKAP1	chr17_48203301_G_A_b38	rs8069064	chr17:48182457:48187843:clu_10536:ENSG00000141293.15	48182457:48187843:clu_10536	1.8e-10	0.71	Cells - EBV-transformed lymphocytes	SKAP1_c.281-13801C>T	4,12	48203301	20844, 15458
ENSG00000141293.15	SKAP1	chr17_48205944_A_G_b38	rs4794505	chr17:48182457:48187843:clu_10536:ENSG00000141293.15	48182457:48187843:clu_10536	1.8e-10	0.71	Cells - EBV-transformed lymphocytes	SKAP1_c.281-16444T>C	4,12	48205944	23487, 18101
ENSG00000141293.15	SKAP1	chr17_48210179_T_C_b38	rs12150533	chr17:48182457:48187843:clu_10536:ENSG00000141293.15	48182457:48187843:clu_10536	1.8e-10	0.71	Cells - EBV-transformed lymphocytes	SKAP1_c.281-20679A>G	4,12	48210179	27722, 22336
ENSG00000141293.15	SKAP1	chr17_48214052_G_A_b38	rs17620033	chr17:48182457:48187843:clu_10536:ENSG00000141293.15	48182457:48187843:clu_10536	1.8e-10	0.71	Cells - EBV-transformed lymphocytes	SKAP1_c.281-24552C>T	4,12	48214052	31595, 26209
ENSG00000141293.15	SKAP1	chr17_48214491_C_G_b38	rs4794517	chr17:48182457:48187843:clu_10536:ENSG00000141293.15	48182457:48187843:clu_10536	1.8e-10	0.71	Cells - EBV-transformed lymphocytes	SKAP1_c.281-24991G>C	4,12	48214491	32034, 26648
ENSG00000141293.15	SKAP1	chr17_48216712_G_T_b38	rs7219967	chr17:48182457:48187843:clu_10536:ENSG00000141293.15	48182457:48187843:clu_10536	1.8e-10	0.71	Cells - EBV-transformed lymphocytes	SKAP1_c.281-27212C>A	4,12	48216712	34255, 28869
ENSG00000141293.15	SKAP1	chr17_48220260_A_G_b38	rs7210149	chr17:48182457:48187843:clu_10536:ENSG00000141293.15	48182457:48187843:clu_10536	1.8e-10	0.71	Cells - EBV-transformed lymphocytes	SKAP1_c.281-30760T>C	4,12	48220260	37803, 32417
ENSG00000141293.15	SKAP1	chr17_48220996_C_T_b38	rs4794525	chr17:48182457:48187843:clu_10536:ENSG00000141293.15	48182457:48187843:clu_10536	1.8e-10	0.71	Cells - EBV-transformed lymphocytes	SKAP1_c.281-31496G>A	4,12	48220996	38539, 33153
ENSG00000141293.15	SKAP1	chr17_48225053_G_A_b38	rs1452667	chr17:48182457:48187843:clu_10536:ENSG00000141293.15	48182457:48187843:clu_10536	1.8e-10	0.71	Cells - EBV-transformed lymphocytes	SKAP1_c.281-35553C>T	4,12	48225053	42596, 37210
ENSG00000141293.15	SKAP1	chr17_48229235_G_A_b38	rs4793779	chr17:48182457:48187843:clu_10536:ENSG00000141293.15	48182457:48187843:clu_10536	1.8e-10	0.71	Cells - EBV-transformed lymphocytes	SKAP1_c.281-39735C>T	4,12	48229235	46778, 41392
ENSG00000141293.15	SKAP1	chr17_48230388_T_C_b38	rs1452666	chr17:48182457:48187843:clu_10536:ENSG00000141293.15	48182457:48187843:clu_10536	1.8e-10	0.71	Cells - EBV-transformed lymphocytes	SKAP1_c.281-40888A>G	4,12	48230388	47931, 42545
ENSG00000141293.15	SKAP1	chr17_48234766_T_C_b38	rs1377201	chr17:48182457:48187843:clu_10536:ENSG00000141293.15	48182457:48187843:clu_10536	1.8e-10	0.71	Cells - EBV-transformed lymphocytes	SKAP1_c.281-45266A>G	4,12	48234766	52309, 46923
ENSG00000141293.15	SKAP1	chr17_48240642_C_T_b38	rs2938483	chr17:48182457:48187843:clu_10536:ENSG00000141293.15	48182457:48187843:clu_10536	1.8e-10	0.71	Cells - EBV-transformed lymphocytes	SKAP1_c.281-51142G>A	4,12	48240642	58185, 52799
ENSG00000141293.15	SKAP1	chr17_48134690_G_C_b38	rs34949267	chr17:48182457:48187843:clu_10536:ENSG00000141293.15	48182457:48187843:clu_10536	1e-10	0.73	Cells - EBV-transformed lymphocytes	SKAP1_c.*8-874C>G	12,12	48134690	-47767, -53153
ENSG00000141293.15	SKAP1	chr17_48138952_A_G_b38	rs10445339	chr17:48182457:48187843:clu_10536:ENSG00000141293.15	48182457:48187843:clu_10536	1e-10	0.73	Cells - EBV-transformed lymphocytes	SKAP1_c.979-1615T>C	11,12	48138952	-43505, -48891
ENSG00000141293.15	SKAP1	chr17_48139338_C_T_b38	rs7220619	chr17:48182457:48187843:clu_10536:ENSG00000141293.15	48182457:48187843:clu_10536	1e-10	0.73	Cells - EBV-transformed lymphocytes	SKAP1_c.979-2001G>A	11,12	48139338	-43119, -48505
ENSG00000141293.15	SKAP1	chr17_48232121_GC_G_b38	rs58404512	chr17:48182457:48187843:clu_10536:ENSG00000141293.15	48182457:48187843:clu_10536	1.7e-08	0.65	Cells - EBV-transformed lymphocytes	-	-	48232121	49664, 44278
ENSG00000141293.15	SKAP1	chr17_48244620_TG_T_b38	rs5820691	chr17:48182457:48187843:clu_10536:ENSG00000141293.15	48182457:48187843:clu_10536	1.7e-08	0.65	Cells - EBV-transformed lymphocytes	-	-	48244620	62163, 56777
ENSG00000141293.15	SKAP1	chr17_48141769_T_C_b38	rs12941830	chr17:48182457:48187843:clu_10536:ENSG00000141293.15	48182457:48187843:clu_10536	1e-10	0.73	Cells - EBV-transformed lymphocytes	SKAP1_c.979-4432A>G	11,12	48141769	-40688, -46074
ENSG00000141293.15	SKAP1	chr17_48075666_C_CA_b38	rs34929429	chr17:48182457:48187843:clu_10536:ENSG00000141293.15	48182457:48187843:clu_10536	7.2e-08	0.63	Cells - EBV-transformed lymphocytes	-	-	48075666	-106791, -112177
ENSG00000141293.15	SKAP1	chr17_48107652_C_G_b38	rs2072441	chr17:48182457:48187843:clu_10536:ENSG00000141293.15	48182457:48187843:clu_10536	7.2e-08	0.63	Cells - EBV-transformed lymphocytes	-	-	48107652	-74805, -80191
ENSG00000141293.15	SKAP1	chr17_48116861_C_T_b38	rs62064954	chr17:48182457:48187843:clu_10536:ENSG00000141293.15	48182457:48187843:clu_10536	7.2e-08	0.63	Cells - EBV-transformed lymphocytes	-	-	48116861	-65596, -70982
ENSG00000141293.15	SKAP1	chr17_48127046_G_A_b38	rs12603380	chr17:48182457:48187843:clu_10536:ENSG00000141293.15	48182457:48187843:clu_10536	7.2e-08	0.63	Cells - EBV-transformed lymphocytes	-	-	48127046	-55411, -60797
ENSG00000141293.15	SKAP1	chr17_48215561_C_T_b38	rs6504108	chr17:48182457:48187843:clu_10536:ENSG00000141293.15	48182457:48187843:clu_10536	8.4e-08	0.66	Cells - EBV-transformed lymphocytes	-	-	48215561	33104, 27718
ENSG00000141293.15	SKAP1	chr17_48118564_C_T_b38	rs8071267	chr17:48182457:48187843:clu_10536:ENSG00000141293.15	48182457:48187843:clu_10536	1e-07	0.62	Cells - EBV-transformed lymphocytes	-	-	48118564	-63893, -69279
ENSG00000141293.15	SKAP1	chr17_48147467_A_G_b38	rs7220768	chr17:48182457:48187843:clu_10536:ENSG00000141293.15	48182457:48187843:clu_10536	1e-10	0.73	Cells - EBV-transformed lymphocytes	SKAP1_c.979-10130T>C	11,12	48147467	-34990, -40376
ENSG00000141293.15	SKAP1	chr17_48147546_A_G_b38	rs7220922	chr17:48182457:48187843:clu_10536:ENSG00000141293.15	48182457:48187843:clu_10536	1e-10	0.73	Cells - EBV-transformed lymphocytes	SKAP1_c.979-10209T>C	11,12	48147546	-34911, -40297
ENSG00000141293.15	SKAP1	chr17_48067838_A_G_b38	rs12950225	chr17:48182457:48187843:clu_10536:ENSG00000141293.15	48182457:48187843:clu_10536	1.2e-07	0.61	Cells - EBV-transformed lymphocytes	-	-	48067838	-114619, -120005
ENSG00000141293.15	SKAP1	chr17_48147881_T_C_b38	rs7225550	chr17:48182457:48187843:clu_10536:ENSG00000141293.15	48182457:48187843:clu_10536	1e-10	0.73	Cells - EBV-transformed lymphocytes	SKAP1_c.979-10544A>G	11,12	48147881	-34576, -39962
ENSG00000141293.15	SKAP1	chr17_48103362_T_C_b38	rs4794447	chr17:48182457:48187843:clu_10536:ENSG00000141293.15	48182457:48187843:clu_10536	2.5e-07	0.67	Cells - EBV-transformed lymphocytes	-	-	48103362	-79095, -84481
ENSG00000141293.15	SKAP1	chr17_47877737_C_T_b38	rs8082055	chr17:48182457:48187843:clu_10536:ENSG00000141293.15	48182457:48187843:clu_10536	1.2e-06	-0.89	Cells - EBV-transformed lymphocytes	-	-	47877737	-304720, -310106
ENSG00000141293.15	SKAP1	chr17_47878904_T_A_b38	rs78286754	chr17:48182457:48187843:clu_10536:ENSG00000141293.15	48182457:48187843:clu_10536	1.2e-06	-0.89	Cells - EBV-transformed lymphocytes	-	-	47878904	-303553, -308939
ENSG00000141293.15	SKAP1	chr17_48069458_A_G_b38	rs11649919	chr17:48182457:48187843:clu_10536:ENSG00000141293.15	48182457:48187843:clu_10536	1.3e-06	-0.69	Cells - EBV-transformed lymphocytes	-	-	48069458	-112999, -118385
ENSG00000141293.15	SKAP1	chr17_48069593_A_G_b38	rs11649995	chr17:48182457:48187843:clu_10536:ENSG00000141293.15	48182457:48187843:clu_10536	1.3e-06	-0.69	Cells - EBV-transformed lymphocytes	-	-	48069593	-112864, -118250
ENSG00000141293.15	SKAP1	chr17_48078989_CA_C_b38	rs35083105	chr17:48182457:48187843:clu_10536:ENSG00000141293.15	48182457:48187843:clu_10536	1.3e-06	-0.69	Cells - EBV-transformed lymphocytes	-	-	48078989	-103468, -108854
ENSG00000141293.15	SKAP1	chr17_48080688_T_C_b38	rs12949879	chr17:48182457:48187843:clu_10536:ENSG00000141293.15	48182457:48187843:clu_10536	1.3e-06	-0.69	Cells - EBV-transformed lymphocytes	-	-	48080688	-101769, -107155
ENSG00000141293.15	SKAP1	chr17_48091688_C_T_b38	rs7221441	chr17:48182457:48187843:clu_10536:ENSG00000141293.15	48182457:48187843:clu_10536	1.3e-06	0.69	Cells - EBV-transformed lymphocytes	-	-	48091688	-90769, -96155
ENSG00000141293.15	SKAP1	chr17_48096708_G_T_b38	rs8065993	chr17:48182457:48187843:clu_10536:ENSG00000141293.15	48182457:48187843:clu_10536	1.3e-06	0.69	Cells - EBV-transformed lymphocytes	-	-	48096708	-85749, -91135
ENSG00000141293.15	SKAP1	chr17_48102870_A_G_b38	rs11079808	chr17:48182457:48187843:clu_10536:ENSG00000141293.15	48182457:48187843:clu_10536	1.3e-06	0.69	Cells - EBV-transformed lymphocytes	-	-	48102870	-79587, -84973
ENSG00000141293.15	SKAP1	chr17_48105798_A_G_b38	rs9910516	chr17:48182457:48187843:clu_10536:ENSG00000141293.15	48182457:48187843:clu_10536	1.3e-06	0.69	Cells - EBV-transformed lymphocytes	-	-	48105798	-76659, -82045
ENSG00000141293.15	SKAP1	chr17_48106640_C_G_b38	rs4794449	chr17:48182457:48187843:clu_10536:ENSG00000141293.15	48182457:48187843:clu_10536	1.3e-06	0.69	Cells - EBV-transformed lymphocytes	-	-	48106640	-75817, -81203
ENSG00000141293.15	SKAP1	chr17_48107973_G_A_b38	rs8077860	chr17:48182457:48187843:clu_10536:ENSG00000141293.15	48182457:48187843:clu_10536	1.3e-06	0.69	Cells - EBV-transformed lymphocytes	-	-	48107973	-74484, -79870
ENSG00000141293.15	SKAP1	chr17_48112890_C_T_b38	rs35688835	chr17:48182457:48187843:clu_10536:ENSG00000141293.15	48182457:48187843:clu_10536	1.3e-06	0.69	Cells - EBV-transformed lymphocytes	-	-	48112890	-69567, -74953
ENSG00000141293.15	SKAP1	chr17_48113028_G_A_b38	rs8076380	chr17:48182457:48187843:clu_10536:ENSG00000141293.15	48182457:48187843:clu_10536	1.3e-06	0.69	Cells - EBV-transformed lymphocytes	-	-	48113028	-69429, -74815
ENSG00000141293.15	SKAP1	chr17_48113457_G_A_b38	rs8080662	chr17:48182457:48187843:clu_10536:ENSG00000141293.15	48182457:48187843:clu_10536	1.3e-06	0.69	Cells - EBV-transformed lymphocytes	-	-	48113457	-69000, -74386
ENSG00000141293.15	SKAP1	chr17_48116605_C_T_b38	rs62064953	chr17:48182457:48187843:clu_10536:ENSG00000141293.15	48182457:48187843:clu_10536	1.3e-06	0.69	Cells - EBV-transformed lymphocytes	-	-	48116605	-65852, -71238
ENSG00000141293.15	SKAP1	chr17_48126776_A_G_b38	rs9807087	chr17:48182457:48187843:clu_10536:ENSG00000141293.15	48182457:48187843:clu_10536	1.3e-06	0.69	Cells - EBV-transformed lymphocytes	-	-	48126776	-55681, -61067
ENSG00000141293.15	SKAP1	chr17_48130137_C_T_b38	rs7209730	chr17:48182457:48187843:clu_10536:ENSG00000141293.15	48182457:48187843:clu_10536	1.3e-06	0.69	Cells - EBV-transformed lymphocytes	-	-	48130137	-52320, -57706
